# Knowledge and beliefs about dietary inorganic nitrate in a representative sample of adults from the United Kingdom

**DOI:** 10.1101/2024.07.24.24310912

**Authors:** Alex Griffiths, Evie Grainger, Jamie Matu, Shatha Alhulaefi, Eleanor Whyte, Eleanor Hayes, Kirsten Brandt, John C. Mathers, Mario Siervo, Oliver M. Shannon

**Author notes:** **Corresponding author:** Dr. Oliver Shannon. Human Nutrition & Exercise Research Centre, Centre for Healthier Lives, Population Health Sciences Institute, Newcastle University, Newcastle upon Tyne, NE2 4HH, UK. 01912081140. Shared first author (Alex Griffiths, Evie Grainger).

## Abstract

**Objective:** Evaluate knowledge and beliefs about dietary nitrate among United Kingdom (UK)-based adults.

**Design:** An online questionnaire was administered to evaluate knowledge/beliefs about dietary nitrate. Overall knowledge of dietary nitrate was quantified using a 21-point Nitrate Knowledge Index. Responses were compared between sociodemographic groups.

**Setting:** UK.

**Participants:** A nationally representative sample of three hundred adults.

**Results:** Only 19% of participants had heard of dietary nitrate prior to completing the questionnaire. Most participants (∼70%) were unsure about the effects of dietary nitrate on health parameters (e.g., blood pressure, cognitive function, cancer risk) or exercise performance. Most participants were unsure of the average population intake (78%) and acceptable daily intake (ADI) (83%) of nitrate. Knowledge of dietary sources of nitrate was generally low, with only ∼30% of participants correctly identifying foods with higher/lower nitrate contents. Almost none of the participants had deliberately purchased, or avoided purchasing, a food based around its nitrate content. Nitrate Knowledge Index scores were generally low (median[IQR]: 5[8]), but were significantly higher in individuals who were currently employed vs. unemployed (median[IQR]: 5[7]vs.4[7]; *p*<0.001), in those with previous nutritional education vs. no nutritional education (median[IQR]: 6[7]vs.4[8]; *p*=0.012), and in individuals who had heard of nitrate prior to completing the questionnaire vs. those who had not (median [IQR]: 9[8]vs.4 [7]; *p*<0.001).

**Conclusions:** This study demonstrates low knowledge around dietary nitrate in UK-based adults. Greater education around dietary nitrate may be valuable to help individuals make more informed decisions about their consumption of this compound.

## Supplementary material for "Knowledge and beliefs about dietary inorganic nitrate in a representative sample of adults from the United Kingdom"

### Sheet: Q by Q sub-group analysis
			Overall cohort																															Have heard of nitrate (n=58)																												Have not heard of nitrate (n=198)
Number	Question	Response	Overall	Age			Sex			Ethnicity			Qualifications			Employment			Income			BMI			Exercise			Nutritional education			Prior knowledge of nitrate			Overall	Age			Sex (n=57)			Ethnicity			Qualifications			Employment			Income			BMI			Exercise			Nutritional education			Overall	Age			Sex			Ethnicity			Qualifications			Employment			Income			BMI			Exercise			Nutritional education
				Group 1 (up to 40)	Group 2 (40+)	P value	Group 1 (male)	Group 2 (female)	P value	Group 1 (white)	Group 2 (other)	P value	Group 1 (O-Level, A-Level, vocational, other)	Group 2 (UG, PG, PhD)	P value	Group 1 (self-employed, employed (private and public)	Group 2 (other)	P value	Group 1 (up to £35,699)	Group 2 (£35,700+)	P value	Group 1 (up to 24.9)	Group 2 (25+)	P value	Group 1 (do not exercise)	Group 2 (other)	P value	Group 1 (no education, unsure and other)	Group 2 (secondary and above)	P value	Have heard of nitrate (yes)	Haven't heard of nitrate (no)	p value		Group 1 (up to 40)	Group 2 (40+)	P value	Group 1 (male)	Group 2 (female)	P value	Group 1 (white)	Group 2 (other)	P value	Group 1 (O-Level, A-Level, vocational, other)	Group 2 (UG, PG, PhD)	P value	Group 1 (self-employed, employed (private and public)	Group 2 (other)	P value	Group 1 (up to £35,699)	Group 2 (£35,700+)	P value	Group 1 (up to 24.9)	Group 2 (25+)	P value	Group 1 (do not exercise)	Group 2 (other)	P value	Group 1 (no education, unsure and other)	Group 2 (secondary and above)	P value		Group 1 (up to 40)	Group 2 (40+)	P value	Group 1 (male)	Group 2 (female)	P value	Group 1 (white)	Group 2 (other)	P value	Group 1 (O-Level, A-Level, vocational, other)	Group 2 (UG, PG, PhD)	P value	Group 1 (self-employed, employed (private and public)	Group 2 (other)	P value	Group 1 (up to £35,699)	Group 2 (£35,700+)	P value	Group 1 (up to 24.9)	Group 2 (25+)	P value	Group 1 (do not exercise)	Group 2 (other)	P value	Group 1 (no education, unsure and other)	Group 2 (secondary and above)	P value
Q13	Have you heard of dietary nitrate?	Yes	58 (19.3%)	20 (15.5%)	38 (22.2%)	0.344	31 (21.2%)	26 (17.3%)	0.515	51 (20.2%)	7 (14.9%)	0.163	28 (18.4%)	30 (20.3%)	0.643	39 (21.3%)	19 (16.2%)	0.512	27 (18.5%)	31 (20.1%)	0.45	32 (20.1%)	26 (18.4%)	0.244	15 (16.9%)	43 (20.4%)	0.769	22 (13.1%)	36 (27.3%)	0.002				58 (100%)	20 (100%)	38 (100%)		31 (100%)	26 (100%)		51 (100%)	7 (100%)		28 (100%)	30 (100%)		39 (100%)	19 (100%)		27 (100%)	31 (100%)		32 (100%)	26 (100%)		15 (100%)	43 (100%)		22 (100%)	36 (100%)		0 (0%)	0 (0%)			0 (0%)	0 (0%)		0 (0%)	0 (0%)		0 (0%)	0 (0%)		0 (0%)	0 (0%)		0 (0%)	0 (0%)		0 (0%)	0 (0%)		0 (0%)	0 (0%)		0 (0%)	0 (0%)
		No	198 (66%)	89 (69%)	109 (63.7%)		92 (63%)	104 (69.3%)		169 (66.8%)	29 (61.7%)		104 (68.4%)	94 (63.5%)		119 (65%)	79 (67.5%)		101 (69.2%)	97 (63%)		99 (62.3%)	99 (70.2%)		61 (68.5%)	137 (64.9%)		125 (74.4%)	73 (55.3%)					0 (0%)	0 (0%)	0 (0%)		0 (0%)	0 (0%)		0 (0%)	0 (0%)		0 (0%)	0 (0%)		0 (0%)	0 (0%)		0 (0%)	0 (0%)		0 (0%)	0 (0%)		0 (0%)	0 (0%)		0 (0%)	0 (0%)		198 (100%)	89 (100%)	109 (100%)		92 (100%)	104 (100%)		169 (100%)	29 (100%)		104 (100%)	94 (100%)		119 (100%)	79 (100%)		101 (100%)	97 (100%)		99 (100%)	99 (100%)		61 (100%)	137 (100%)		125 (100%)	73 (100%)
		Unsure	44 (14.7%)	20 (15.5%)	24 (14%)		23 (15.8%)	20 (13.3%)		33 (13%)	11 (23.4%)		20 (13.2%)	24 (16.2%)		25 (13.7%)	19 (16.2%)		18 (12.3%)	26 (16.9%)		28 (17.6%)	16 (11.3%)		13 (14.6%)	31 (14.7%)		21 (12.5%)	23 (17.4%)					0 (0%)	0 (0%)	0 (0%)		0 (0%)	0 (0%)		0 (0%)	0 (0%)		0 (0%)	0 (0%)		0 (0%)	0 (0%)		0 (0%)	0 (0%)		0 (0%)	0 (0%)		0 (0%)	0 (0%)		0 (0%)	0 (0%)		0 (0%)	0 (0%)			0 (0%)	0 (0%)		0 (0%)	0 (0%)		0 (0%)	0 (0%)		0 (0%)	0 (0%)		0 (0%)	0 (0%)		0 (0%)	0 (0%)		0 (0%)	0 (0%)		0 (0%)	0 (0%)
Q14	Which source of information would you find most beneficial to learn about dietary nitrate?	N/A
Q15	Do the effects of dietary nitrate on health differ depending upon the type of food it is in?	Yes	11 (3.7%)	3 (2.3%)	8 (4.7%)	0.534	10 (6.8%)	1 (0.7%	0.012	8 (3.2%)	3 (6.4%)	0.261	5 (3.3%)	6 (4.1%)	0.039	7 (3.8%)	4 (3.4%)	0.517	6 (4.1%)	5 (3.2%)	0.698	7 (4.4%)	4 (2.8%)	0.489	4 (4.5%)	7 (3.3%)	0.697	6 (3.6%)	5 (3.8%)	0.09	8 (13.8%)	3 (1.5%)	<0.001	8 (13.8%)	3 (15.0%)	5 (13.2%)	0.576	7 (22.6%)	1 (3.8%)	0.043	5 (9.8%)	3 (42.9%)	0.01	3 (10.7%)	5 (16.7%)	0.284	6 (15.4%)	2 (10.5%)	0.51	4 (14.8%)	4 (12.9%)	0.403	5 (15.6%)	3 (11.5%)	0.898	2 (13.3%)	6 (14%)	0.691	3 (13.6%)	5 (13.9%)	0.182	3 (1.5%)	0 (0%)	3 (2.8%)	0.047	3 (3.3%)	0 (0%)	0.138	3 (1.8%)	0 (0%)	0.508	2 (1.9%)	1 (1.1%)	0.166	1 (0.8%)	2 (2.5%)	0.236	2 (2%)	1 (1%)	0.716	2 (2%)	1 (1%)	0.187	2 (3.3%)	1 (0.7%)	0.207	3 (2.4%)	0 (0%)	0.164
		No	6 (2%)	3 (2.3%)	3 (1.8%)		4 (2.7%)	2 (1.3%)		4 (1.6%)	2 (4.3%)		0 (0%)	6 (4.1%)		5 (2.7%)	1 (0.9%)		2 (1.4%)	4 (2.6%)		2 (1.3%)	4 (2.8%)		1 (1.1%)	5 (2.4%)		6 (3.6%)	0 (0%)		2 (3.4%)	3 (1.5%)		2 (3.4%)	0 (0%)	2 (5.3%)		2 (6.5%)	0 (0%)		1 (2$)	1 (14.3%)		0 (0%)	2 (6.7%)		2 (5.1%)	0 (0%)		0 (0%)	2 (6.5%)		1 (3.1%)	1 (3.8%)		0 (0%)	2 (4.7%)		2 (9.1%)	0 (0%)		3 (1.5%)	3 (3.4%)	0 (0%)		2 (2.2%)	1 (1%)		2 (1.2%)	1 (3.4%)		0 (0%)	3 (3.2%)		3 (2.5%)	0 (0%)		1 (1%)	2 (2.1%)		0 (0%)	3 (3%)		0 (0%)	3 (2.2%)		3 (2.4%)	0 (0%)
		Unsure	283 (94.3%)	123 (95.3%)	160 (93.6%)		132 (90.4%)	147 (98%)		241 (95.3%)	42 (89.4%)		147 (96.7%)	136 (91.9%)		171 (93.4%)	112 (95.7%)		138 (94.5%)	145 (94.2%)		150 (94.3%)	133 (94.3%)		84 (94.4%)	199 (94.3%)		156 (92.9%)	127 (96.2%)		48 (82.8%)	192 (97%)		48 (82.8%)	17 (85%)	31 (81.6%)		22 (71.0%)	25 (96.2%)		45 (88.2%)	3 (42.9%)		25 (89.3%)	23 (76.7%)		31 (79.5%)	17 (89.5%)		23 (85.2%)	25 (80.6%)		26 (81.3%)	22 (84.6%)		13 (86.7%)	35 (81.4%)		17 (77.4%)	31 (81.6%)		192 (97%)	86 (96.6%)	106 (97.2%)		87 (94.6%)	103 (99%)		164 (97%)	28 (96.6%)		102 (98.1%)	90 (95.7%)		115 (96.6%)	77 (97.5%)		98 (97%)	94 (96.9%)		97 (98%)	95 (96%)		59 (96.7%)	133 (97.1%)		119 (95.2%)	73 (100%)
Q16	Does consumption of dietary nitrate from vegetables affect human health?	Beneficial effect	60 (20%)	24 (18.6%)	36 (21.1%)	0.418	32 (21.9%)	27 (18%)	0.269	47 (18.6%)	13 (27.7%)	0.315	28 (18.4%)	32 (21.6%)	0.865	38 (20.8%)	22 (18.8%)	0.896	26 (17.8%)	34 (22.1%)	0.398	35 (22%)	25 (17.7%)	0.387	13 (14.6%)	47 (22.3%)	0.42	29 (17.3%)	31 (23.5%)	0.222	26 (44.8%)	27 (13.6%)	<0.001	26 (48.8%)	10 (50%)	16 (42.1%)	0.74	15 (48.4%)	10 (38.5%)	0.354	22 (43.1%)	4 (57.1%)	0.211	12 (42.9%)	14 (46.7%)	0.521	19 (48.7%)	7 (36.8%)	0.524	12 (44.4%)	14 (45.2%)	0.436	16 (50%)	10 (38.5%)	0.397	6 (40%)	20 (46.5%)	0.774	10 (44.5%)	16 (44.4%)	0.701	27 (13.6%)	10 (11.2%)	17 (15.6%)	0.398	13 (14.1%)	14 (13.5%)	0.32	21 (12.4%)	6 (20.7%)	0.476	13 (12.5%)	14 (14.9%)	0.708	13 (10.9%)	14 (17.7%)	0.218	11 (10.9%)	16 (16.5%)	0.513	16 (16.2%)	11 (11.1%)	0.583	7 (11.5%)	20 (14.6%)	0.607	16 (12.8%)	11 (15.1%)	0.703
		Harmful effect	7 (2.3%)	1 (0.8%)	6 (3.5%)		2 (1.4%)	5 (3.3%)		6 (2.4%)	1 (2.1%)		3 (2%)	4 (2.7%)		5 (2.7%)	2 (1.7%)		5 (3.4%)	2 (1.3%)		4 (2.5%)	3 (2.1%)		3 (3.4%)	4 (1.9%)		2 (1.2%)	5 (3.8%)		6 (10.3%)	0 (0%)		6 (10.3%)	1 (5%)	5 (13.2%)		2 (6.5%)	4 (15.4%)		5 (9.8%)	1 (14.3%)		3 (10.7%)	3 (10%)		5 (12.8%)	1 (5.3%)		4 (14.8%)	2 (6.5%)		3 (9.4%)	3 (11.5%)		2 (13.3%)	4 (9.3%)		1 (4.5%)	5 (13.9%)		0 (0%)	0 (0%)	0 (0%)		0 (0%)	0 (0%)		0 (0%)	0 (0%)		0 (0%)	0 (0%)		0 (0%)	0 (0%)		0 (0%)	0 (0%)		0 (0%)	0 (0%)		0 (0%)	0 (0%)		0 (0%)	0 (0%)
		Neutral effect	11 (3.7%)	5 (3.9%)	6 (3.5%)		3 (2.1%)	8 (5.3%)		8 (3.2%)	3 (6.4%)		6 (3.9%)	5 (3.4%)		7 (3.8%)	4 (3.4%)		4 (2.7%)	7 (4.5%)		8 (5%)	3 (2.1%)		3 (3.4%)	8 (3.8%)		6 (3.6%)	5 (3.8%)		2 (3.4%)	6 (3%)		2 (3.4%)	1 (5%)	1 (2.6%)		2 (6.5%)	0 (0%)		1 (2%)	1 (14.3%)		0 (0%)	2 (6.7%)		1 (2.6%)	1 (5.3%)		0 (0%)	2 (6.5%)		2 (6.3%)	0 (0%)		0 (0%)	2 (4.7%)		1 (4.5%)	1 (2.8%)		6 (3%)	4 (4.5%)	2 (1.8%)		1 (1.1%)	5 (4.8%)		5 (3%)	1 (3.4%)		4 (3.8%)	2 (2.1%)		5 (4.2%)	1 (1.3%)		3 (3%)	3 (3.1%)		3 (3%)	3 (3%)		1 (1.6%)	5 (3.6%)		3 (2.4%)	3 (4.1%)
		Unsure	222 (74%)	99 (76.7%)	123 (71.9%)		109 (74.7%)	110 (73.3%)		192 (75.9%)	30 (63.8%)		115 (75.7%)	107 (72.3%)		133 (72.7%)	89 (76.1%)		111 (76%)	111 (72.1%		112 (70.4%)	110 (78%)		70 (78.7%)	152 (72%)		131 (78%)	91 (68.9%)		24 (41.4%)	165 (83.3%)		24 (41.4%)	8 (40%)	16 (42.1%)		12 (38.7%)	12 (46.2%)		23 (45.1%)	1 (14.3%)		13 (46.4%)	11 (36.7%)		14 (35.9%)	10 (52.6%)		11 (40.7%)	13 (41.9%)		11 (34.4%)	13 (50%)		7 (46.7%)	17 (39.5%)		10 (45.5%)	14 (38.9%)		165 (83.3%)	75 (84.3%)	90 (82.6%)		78 (84.8%)	85 (81.7%)		143 (84.6%)	22 (75.9%)		87 (83.7%)	78 (83%)		101 (84.9%)	64 (81%)		87 (86.1%)	78 (80.4%)		80 (80.8%)	85 (85.9%)		53 (86.9%)	112 (81.8%)		106 (84.8%)	59 (80.8%)
Q17	Is dietary nitrate from vegetables harmful if consumed in large amounts?	Yes	41 (13.7%)	15 (11.6%)	26 (15.2%)	0.155	19 (13%)	22 (14.7%)	0.824	32 (12.6%)	9 (19.1%)	0.142	18 (11.8%)	23 (15.5%)	0.647	27 (14.8%)	14 (12%)	0.293	22 (15.1%)	19 (12.3%)	0.789	19 (11.9%)	22 (15.6%)	0.635	12 (13.5%)	29 (13.7%)	0.921	19 (11.3%)	22 (16.7%)	0.148	16 (27.6%)	17 (8.6%)	<0.001	16 (27.6%)	3 (15%)	13 (34.2%)	0.052	7 (22.6%)	9 (34.6%)	0.584	13 (25.5%)	3 (42.9%)	0.263	7 (25%)	9 (30%)	0.483	13 (33.3%)	3 (15.8%)	0.352	7 (25.9%)	9 (29%)	0.944	4 (12.5%)	12 (46.2%)	0.013	5 (33.3%)	11 (25.6%)	0.523	5 (22.7%)	11 (30.6%)	0.716	17 (8.6%)	7 (7.9%)	10 (9.2%)	0.774	7 (7.6%)	10 (9.6%)	0.478	14 (8.3%)	3 (10.3%)	0.429	7 (6.7%)	10 (10.6%)	0.488	8 (6.7%)	9 (11.4%)	0.185	9 (8.9%)	8 (8.2%)	0.955	9 (9.1%)	8 (8.1%)	0.928	5 (8.2%)	12 (8.8%)	0.915	9 (7.2%)	8 (11%)	0.525
		No	23 (7.7%)	14 (10.9%)	9 (5.3%)		12 (8.2%)	10 (6.7%)		17 (16.7%)	6 (12.8%)		12 (7.9%)	11 (7.4%)		17 (9.3%)	6 (5.1%)		11 (7.5%)	12 (7.8%)		13 (8.2%)	10 (7.1%)		6 (6.7%)	17 (8.1%)		10 (6%)	13 (9.8%)		9 (15.5%)	11 (5.6%)		9 (15.5%)	6 (30%)	3 (7.9%)		5 (16.1%)	3 (11.5%)		7 (13.7%)	2 (28.6%)		3 (10.7%)	6 (20%)		6 (15.4%)	3 (15.8%)		4 (14.8%)	5 (16.1%)		7 (21.9%)	2 (7.7%)		1 (6.7%)	8 (18.6%)		3 (13.6%)	6 (16.7%)		11 (5.6%)	6 (6.7%)	5 (4.6%)		7 (7.6%)	4 (3.8%)		8 (4.7%)	3 (10.3%)		7 (6.7%)	4 (4.3%)		9 (7.6%)	2 (2.5%)		6 (5.9%)	5 (5.2%)		5 (5.1%)	6 (6.1%)		4 (6.6%)	7 (5.1%)		6 (4.8%)	5 (6.8%)
		Unsure	236 (78.7%)	100 (77.5%)	136 (79.5%)		115 (78.8%)	118 (78.7%)		204 (80.6%)	32 (68.1%)		122 (80.3%)	114 (77%)		139 (76%)	97 (82.9%)		113 (77.4%)	123 (79.9%)		127 (79.9%)	109 (77.3%)		71 (79.8%)	165 (78.2%)		139 (82.7%)	97 (73.5%)		33 (56.9%)	170 (85.9%)		33 (56.9%)	11 (55%)	22 (57.9%)		19 (61.3%)	14 (53.8%)		31 (60.8%)	2 (28.6%)		18 (64.3%)	15 (50%)		20 (51.3%)	13 (68.4%)		16 (59.3%)	17 (54.8%)		21 (65.6%)	12 (46.2%)		9 (60%)	24 (55.8%)		14 (63.6%)	19 (52.8%)		170 (85.9%)	76 (85.4%)	94 (86.2%)		78 (84.8%)	90 (86.5%)		147 (87%)	23 (79.3%)		90 (86.5%)	80 (85.1%)		102 (85.7%)	68 (86.1%)		86 (85.1%)	84 (86.6%)		85 (85.9%)	85 (85.9%)		52 (85.2%)	118 (86.1%)		110 (88%)	60 (82.2%)
Q18	Does consumption of dietary nitrate used as a food additive (e.g., as a preservative in processed meat) affect human health?	Beneficial effect	11 (3.7%)	5 (3.9%)	6 (3.5%)	0.002	4 (2.7%)	7 (4.7%)	0.819	7 (2.8%)	4 (8.5%)	0.186	3 (2%)	8 (5.4%)	0.452	9 (4.9%)	2 (1.7%)	0.436	3 (2.1%)	8 (5.2%)	0.082	8 (5%)	3 (2.1%)	0.196	4 (4.5%)	7 (3.3%)	0.948	4 (2.4%)	7 (5.3%)	0.449	5 (8.6%)	5 (2.5%)	<0.001	5 (8.6%)	2 (10%)	3 (7.9%)	0.151	1 (3.2%)	4 (15.4%)	0.28	4 (7.8%)	1 (14.3%)	0.932	2 (7.1%)	3 (10%)	0.577	5 (12.8%)	0 (0%)	0.393	1 (3.7%)	4 (12.9%)	0.125	5 (15.6%)	0 (0%)	0.131	1 (6.7%)	4 (9.3%)	0.98	2 (9.1%)	3 (8.6%)	0.984	5 (2.5%)	3 (3.4%)	2 (1.8%)	0.113	3 (3.3%)	2 (1.9%)	0.566	3 (1.8%)	2 (6.9%)	0.273	0 (0%)	5 (5.3%)	0.089	4 (3.4%)	1 (1.3%)	0.636	1 (1%)	4 (4.1%)	0.055	2 (2%)	3 (3%)	0.694	2 (3.3%)	3 (2.2%)	0.928	2 (1.6%)	3 (4.1%)	0.423
		Harmful effect	54 (18%)	11 (8.5%)	43 (25.1%)		27 (18.5%)	27 (18%)		45 (17.8%)	9 (19.1%)		28 (18.4%)	26 (17.6%)		30 (16.4%)	24 (20.5%)		31 (21.2%)	23 (14.9%)		27 (17%)	27 (19.1%)		15 (16.9%)	39 (18.5%)		28 (16.7%)	26 (19.7%)		23 (39.7%)	20 (10.1%)		23 (39.7%)	4 (20%)	19 (50%)		15 (48.4%)	8 (30.8%)		20 (39.2%)	3 (42.9%)		12 (42.9%)	11 (36.7%)		15 (38.5%)	8 (42.1%)		13 (48.1%)	10 (32.3%)		10 (31.3%)	13 (50%)		6 (40%)	17 (39.5%)		8 (36.4%)	15 (41.7%)		20 (10.1%)	4 (4.5%)	16 (14.7%)		9 (9.8%)	11 (10.6%)		18 (10.7%)	2 (6.9%)		12 (11.5%)	8 (8.5%)		10 (8.4%)	10 (12.7%)		15 (14.9%)	5 (5.2%)		11 (11.1%)	9 (9.1%)		7 (11.5%)	13 (9.5%)		15 (12%)	5 (6.8%)
		Neutral effect	35 (11.7%)	14 (10.9%)	21 (12.3%)		18 (12.3%)	16 (10.7%)		28 (11.1%)	7 (14.9%)		19 (12.5%)	16 (10.8%)		22 (12%)	13 (11.1%)		12 (8.2%)	23 (14.9%)		23 (14.5%)	12 (8.5%)		10 (11.2%)	25 (11.8%)		19 (11.3%)	16 (12.1%)		10 (17.2%)	18 (9.1%)		10 (17.2%)	4 (20%)	6 (15.8%)		4 (12.9%)	5 (19.2%)		9 (17.6%)	1 (14.3%)		3 (10.7%)	7 (23.3%)		7 (17.9%)	3 (15.8%)		2 (7.4%)	8 (25.8%)		5 (15.6%)	5 (19.2%)		3 (20%)	7 (16.3%)		4 (18.2%)	6 (16.7%)		18 (9.1%)	8 (9%)	10 (9.2%)		11 (12%)	7 (6.7%)		14 (8.3%)	4 (13.8%)		11 (10.6%)	7 (7.4%)		11 (9.2%)	7 (8.9%)		7 (6.9%)	11 (11.3%)		11 (11.1%)	7 (7.1%)		5 (8.2%)	13 (9.5%)		10 (8%)	8 (11%)
		Unsure	200 (66.7%)	99 (76.7%)	101 (59.1%)		97 (66.4%)	100 (66.7%)		173 (68.4%)	27 (57.4%)		102 (67.1%)	98 (66.2%)		122 (66.7%)	78 (66.7%)		100 (68.5%)	100 (64.9%)		101 (63.5%)	99 (70.2%)		60 (67.2%)	140 (66.4%)		117 (69.6%)	83 (62.9%)		20 (34.5%)	155 (78.3%)		20 (34.5%)	10 (50%)	10 (26.3%)		11 (35.5%)	9 (34.6%)		18 (35.3%)	2 (28.6%)		11 (39.3%)	9 (30%)		12 (30.8%)	8 (42.1%)		11 (40.7%)	9 (29%)		12 (37.5%)	8 (30.8%)		5 (33.3%)	15 (34.9%)		8 (36.4%)	12 (33.3%)		155 (78.3%)	74 (83.1%)	81 (74.3%)		69 (75%)	84 (80.8%)		134 (79.3%)	21 (72.4%)		81 (77.9%)	74 (78.7%)		94 (79%)	61 (77.2%)		78 (77.2%)	77 (79.4%)		75 (75.8%)	80 (80.8%)		47 (77%)	108 (78.8%)		98 (78.4%)	57 (78.1%)
Q19	Is dietary nitrate used as a food additive (e.g., as a preservative in processed meat) harmful if consumed in large amounts?	Yes	93 (31%)	27 (20.9%)	66 (38.6%)	0.004	50 (34.2%)	43 (28.7%)	0.399	76 (30%)	17 (36.2%)	0.499	45 (29.6%)	48 (32.4%)	0.622	56 (30.6%)	37 (31.6%)	0.297	54 (37%)	39 (25.3%)	0.085	53 (33.3%)	40 (28.4%)	0.206	28 (31.5%)	65 (30.8%)	0.429	49 (29.2%)	44 (33.3%)	0.674	32 (55.2%)	41 (20.7%)	<0.001	32 (55.2%)	7 (35%)	25 (65.8%)	0.066	19 (61.3%)	13 (50%)	0.546	28 (54.9%)	4 (57.1%)	0.008	16 (57.1%)	16 (53.3%)	0.857	21 (53.8%)	11 (57.9%)	0.462	18 (66.7%)	14 (45.2%)	0.115	15 (46.9%)	17 (65.4%)	0.183	10 (66.7%)	22 (51.2%)	0.42	13 (59.1%)	19 (52.8%)	0.895	41 (20.7%)	13 (14.6%)	28 (25.7%)	0.149	22 (23.9%)	19 (18.3%)	0.497	35 (20.7%)	6 (20.7%)	0.642	19 (18.3%)	22 (23.4%)	0.547	26 (21.8%)	15 (19%)	0.558	26 (25.7%)	15 (15.5%)	0.174	24 (24.2%)	17 (17.2%)	0.212	11 (18%)	30 (21.9%)	0.05	27 (21.6%)	14 (19.2%)	0.915
		No	8 (2.7%)	3 (2.3%)	5 (2.9%)		5 (3.4%)	3 (2%)		6 (2.4%)	2 (4.3%)		3 (2%)	5 (3.4%)		7 (3.8%)	1 (0.9%)		3 (2.1%)	5 (3.2%)		2 (1.3%)	6 (4.3%)		4 (4.5%)	4 (1.9%)		4 (2.4%)	4 (3%)		3 (5.2%)	5 (2.5%)		3 (5.2%)	1 (5%)	2 (5.3%)		2 (6.5%)	1 (3.8%)		1 (2%)	2 (28.6%)		1 (3.6%)	2 (6.7%)		3 (7.7%)	0 (0%)		0 (0%)	3 (9.7%)		1 (3.1%)	2 (7.7%)		0 (0%)	3 (7%)		1 (4.5%)	2 (5.6%)		5 (2.5%)	2 (2.2%)	3 (2.8%)		3 (3.3%)	2 (1.9%)		5 (3%)	0 (0%)		2 (1.9%)	3 (3.2%)		4 (3.4%)	1 (1.3%)		3 (3%)	2 (2.1%)		1 (1%)	4 (4%)		4 (6.6%)	1 (0.7%)		3 (2.4%)	2 (2.7%)
		Unsure	199 (66.3%)	99 (76.7%)	100 (58.5%)		91 (62.3%)	104 (69.3%)		171 (67.6%)	28 (59.6%)		104 (68.4%)	95 (64.2%)		120 (65.6%)	79 (67.5%)		89 (61%)	110 (71.4%)		104 (65.4%)	95 (67.4%)		57 (64%)	142 (67.3%)		115 (68.5%)	84 (63.6%)		23 (39.7%)	152 (76.8%)		23 (39.7%)	12 (60%)	11 (28.9%)		10 (32.3%)	12 (46.2%)		22 (43.1%)	1 (14.3%)		11 (39.3%)	12 (40%)		15 (38.5%)	8 (42.1%)		9 (33.3%)	14 (45.2%)		16 (50%)	7 (26.9%)		5 (33.3%)	18 (41.9%)		8 (36.4%)	15 (41.7%)		152 (76.8%)	74 (83.1%)	78 (71.6%)		67 (72.8%)	83 (79.8%)		129 (76.3%)	23 (79.3%)		83 (79.8%)	69 (73.4%)		89 (74.8%)	63 (79.7%)		72 (71.3%)	80 (82.5%)		74 (74.7%)	78 (78.8%)		46 (75.4%)	106 (77.4%)		95 (76%)	57 (78.1%)
Q20	Would consuming too little dietary nitrate have harmful effects? (e.g. such as may occur with a vitamin deficiency)	Yes	41 (13.7%)	20 (15.5%)	21 (12.3%)	0.302	20 (13.7%)	21 (14%)	0.964	31 (12.3%)	10 (21.3%)	0.248	19 (12.5%)	22 (14.9%)	0.723	25 (13.7%)	16 (13.7%)	0.631	19 (13%)	22 (14.3%)	0.841	26 (16.4%)	15 (10.6%)	0.351	14 (15.7%)	27 (12.8%)	0.32	17 (10.1%)	24 (18.2%)	0.107	11 (19%)	22 (11.1%)	<0.001	11 (19%)	5 (25%)	6 (15.8%)	0.303	6 (19.4%)	5 (19.2%)	0.893	9 (17.6%)	2 (28.6%)	0.51	4 (14.3%)	7 (23.3%)	0.407	7 (17.9%)	4 (21.1%)	0.766	5 (18.5%)	6 (19.4%)	0.995	6 (18.8%)	5 (19.2%)	0.957	5 (33.3%)	6 (14%)	0.208	5 (22.7%)	6 (16.7%)	0.736	22 (11.1%)	11 (12.4%)	11 (10.1%)	0.846	10 (10.9%)	12 (11.5%)	0.695	17 (10.1%)	5 (17.2%)	0.441	12 (11.5%)	10 (10.6%)	0.969	12 (10.1%)	10 (12.7%)	0.852	10 (9.9%)	12 (12.4%)	0.742	15 (15.2%)	7 (7.1%)	0.1	7 (11.5%)	15 (10.9%)	0.343	9 (7.2%)	13 (17.8%)	0.019
		No	32 (10.7%)	10 (7.8%)	22 (12.9%)		16 (11%)	15 (10%)		27 (10.7%)	5 (10.6%)		15 (9.9%)	17 (11.5%)		22 (12%)	10 (8.5%)		17 (11.6%)	15 (9.7%)		16 (10.1%)	16 (11.3%)		6 (6.7%)	26 (12.3%)		17 (10.1%)	15 (11.4%)		19 (32.8%)	10 (5.1%)		19 (32.8%)	4 (20%)	15 (39.5%)		9 (29%)	9 (34.6%)		18 (35.3%)	1 (14.3%)		8 (28.6%)	11 (36.7%)		14 (35.9%)	5 (26.3%)		9 (33.3%)	10 (32.3%)		11 (34.4%)	8 (30.8%)		5 (33.3%)	14 (32.6%)		6 (27.3%)	13 (36.1%)		10 (5.1%)	4 (4.5%)	6 (5.5%)		6 (6.5%)	4 (3.8%)		8 (4.7%)	2 (6.9%)		5 (4.8%)	5 (5.3%)		6 (5%)	4 (5.1%)		6 (5.9%)	4 (4.1%)		3 (3%)	7 (7.1%)		1 (1.6%)	9 (6.6%)		9 (7.2%)	1 (1.4%)
		Unsure	227 (75.7%)	99 (76.6%)	128 (74.9%)		110 (75.3%)	114 (76%)		195 (77.1%)	32 (68.1%)		118 (77.6%)	109 (73.6%)		136 (74.3%)	91 (77.8%)		110 (75.3%)	117 (76%)		117 (73.6%)	110 (78%)		69 (77.5%)	158 (74.9%)		134 (79.8%)	93 (70.5%)		28 (48.3%)	166 (83.8%)		28 (48.3%)	11 (55%)	17 (44.7%)		16 (51.6%)	12 (46.2%)		24 (47.1%)	4 (57.1%)		16 (57.1%)	12 (40%)		18 (46.2%)	10 (52.6%)		13 (48.1%)	15 (48.4%)		15 (46.9%)	13 (50%)		5 (33.3%)	23 (53.5%)		11 (50%)	17 (47.2%)		166 (83.8%)	74 (83.1%)	92 (84.4%)		76 (82.6%)	88 (84.6%)		144 (85.2%)	22 (75.9%)		87 (83.7%)	79 (84%)		101 (84.9%)	65 (82.3%)		85 (84.2%)	81 (83.5%)		81 (81.8%)	85 (85.9%)		53 (86.9%)	113 (82.5%)		107 (85.6%)	59 (80.8%)
Q21	For each of the following, please specify if you think it is affected by dietary nitrate from vegetables: Sports Performance	Increased	63 (21%)	29 (22.5%)	34 (19.9%)	0.954	36 (24.7%)	26 (17.3%)	0.258	53 (20.9%)	10 (21.3%)	0.341	36 (23.7%)	27 (18.2%)	0.676	41 (22.4%)	22 (18.8%)	0.356	32 (21.9%)	31 (20.1%)	0.957	40 (25.2%)	23 (16.3%)	0.189	12 (13.5%)	51 (24.2%)	0.128	26 (15.5%)	37 (28%)	0.047	23 (39.7%)	31 (15.7%)	<0.001	23 (39.7%)	9 (45%)	14 (36.8%)	0.742	12 (38.7%)	10 (38.5%)	0.556	22 (43.1%)	1 (14.3%)	0.032	11 (39.3%)	12 (40%)	0.764	16 (41%)	7 (36.8%)	0.832	12 (44.4%)	11 (35.5%)	0.605	12 (37.5%)	11 (42.3%)	0.823	5 (33.3%)	18 (41.9%)	0.854	8 (36.4%)	15 (41.7%)	0.612	31 (15.7%)	15 (16.9%)	16 (14.7%)	0.88	18 (19.6%)	13 (12.5%)	0.152	25 (14.8%)	6 (20.7%)	0.35	22 (21.2%)	9 (9.6%)	0.157	18 (15.1%)	13 (16.5%)	0.191	17 (16.8%)	14 (14.4%)	0.939	23 (23.2%)	8 (8.1%)	0.014	7 (11.5%)	24 (17.5%)	0.405	15 (12%)	16 (21.9%)	0.276
		Decreased	9 (3%)	4 (3.1%)	5 (2.9%)		5 (3.4%)	4 (2.7%)		6 (2.4%)	3 (6.4%)		5 (3.3%)	4 (2.7%)		7 (3.8%)	2 (1.7%)		4 (2.7%)	5 (3.2%)		4 (2.5%)	5 (3.5%)		4 (4.5%)	5 (2.4%)		4 (2.4%)	5 (3.8%)		1 (1.7%)	7 (3.5%)		1 (1.7%)	0 (0%)	1 (2.6%)		1 (3.2%)	0 (0%)		0 (0%)	1 (14.3%)		1 (3.6%)	0 (0%)		1 (2.6%)	0 (0%)		1 (3.7%)	0 (0%)		1 (3.1%)	0 (0%)		0 (0%)	1 (2.3%)		0 (0%)	1 (2.8%)		7 (3.5%)	4 (4.5%)	3 (2.8%)		4 (4.3%)	3 (2.9%)		5 (3%)	2 (6.9%)		3 (2.9%)	4 (4.3%)		6 (5%)	1 (1.3%)		3 (3%)	4 (4.1%)		2 (2%)	5 (5.1%)		3 (4.9%)	4 (2.9%)		4 (3.2%)	3 (4.1%)
		No effect	34 (11.3%	14 (10.9%)	20 (11.7%)		19 (13%)	15 (10%)		31 (12.3%)	3 (6.4%)		17 (11.2%)	17 (11.5%)		17 (9.3%)	17 (14.5%)		16 (11%)	18 (11.7%)		20 (12.6%)	14 (9.9%)		13 (14.6%)	21 (10%)		21 (12.5%)	13 (9.8%)		7 (12.1%)	21 (10.6%)		7 (12.1%)	3 (15%)	4 (10.5%)		5 (16.1%)	2 (7.7%)		6 (11.8%)	1 (14.3%)		3 (10.7%)	4 (13.3%)		4 (10.3%)	3 (15.8%)		3 (11.1%)	4 (12.9%)		4 (12.5%)	3 (11.5%)		2 (13.3%)	5 (11.6%)		4 (18.2%)	3 (8.3%)		21 (10.6%)	9 (10.1%)	12 (11%)		13 (14.1%)	8 (7.7%)		20 (11.8%)	1 (3.4%)		11 (10.6%)	10 (10.6%)		9 (7.6%)	12 (15.2%)		11 (10.9%)	10 (10.3%)		12 (12.1%)	9 (9.1%)		9 (14.8%)	12 (8.8%)		13 (10.4%)	8 (11%)
		Unsure	194 (64.6%)	82 (63.6%)	112 (65.5%)		86 (58.9%)	105 (70%)		163 (64.4%)	31 (66%)		94 (61.8%)	100 (67.6%)		118 (64.5%)	76 (65%)		94 (64.4%)	100 (64.9%)		95 (59.7%)	99 (70.2%)		60 (67.4%)	134 (63.5%)		117 (69.6%)	77 (58.3%)		27 (46.6%)	139 (70.2%)		27 (46.6%)	8 (40%)	19 (50%)		13 (41.9%)	14 (53.8%)		23 (45.1%)	4 (57.1%)		13 (46.4%)	14 (46.7%)		18 (46.2%)	9 (47.4%)		11 (40.7%)	16 (51.6%)		15 (46.9%)	12 (46.2%)		8 (53.3%)	19 (44.2%)		10 (45.5%)	17 (47.2%)		139 (70.2%)	61 (68.5%)	78 (71.6%)		57 (62%)	80 (76.9%)		119 (70.4%)	20 (69%)		68 (65.4%)	71 (75.5%)		86 (72.3%)	53 (67.1%)		70 (69.3%)	69 (71.1%)		62 (62.6%)	77 (77.8%)		42 (68.9%)	97 (70.8%)		93 (74.4%)	46 (63%)
Q21a	For each of the following, please specify if you think it is affected by dietary nitrate from vegetables: Blood pressure	Increased	38 (12.7%)	15 (11.6%)	23 (13.5%)	0.556	19 (13%)	19 (12.7%)	0.331	31 (12.3%)	7 (14.9%)	0.568	19 (12.5%)	19 (12.8%)	0.426	26 (14.2%)	12 (10.3%)	0.784	18 (12.3%)	20 (13%)	0.992	29 (18.2%)	9 (6.4%)	0.008	12 (13.5%)	26 (12.3%)	0.69	19 (11.3%)	19 (14.4%)	0.331	9 (15.5%)	20 (10.1%)	<0.001	9 (15.5%)	3 (15%)	6 (15.8%)	0.093	4 (12.9%)	5 (19.2%)	0.637	8 (15.7%)	1 (14.3%)	0.734	4 (14.3%)	5 (16.7%)	0.927	6 (15.4%)	3 (15.8%)	0.557	4 (14.8%)	5 (16.1%)	0.968	7 (21.9%)	2 (7.7%)	0.457	2 (13.3%)	7 (16.3%)	0.58	4 (18.2%)	5 (13.9%)	0.62	20 (10.1%)	10 (11.2%)	10 (9.2%)	0.933	12 (13%)	8 (7.7%)	0.32	16 (9.5%)	4 (13.8%)	0.581	11 (10.6%)	9 (9.6%)	0.274	15 (12.6%)	5 (6.3%)	0.254	10 (9.9%)	10 (10.3%)	0.993	14 (14.1%)	6 (6.1%)	0.183	7 (11.5%)	13 (9.5%)	0.954	11 (8.8%)	9 (12.3%)	0.848
		Decreased	58 (19.3%)	24 (18.6%)	34 (19.9%		33 (22.6%)	24 (16%)		46 (18.2%)	12 (25.5%)		34 (22.4%)	24 (16.2%)		34 (18.6%)	24 (20.5%)		29 (19.9%)	29 (18.8%)		30 (18.9%)	28 (19.9%)		14 (15.7%)	44 (20.9%)		28 (16.7%)	30 (22.7%)		23 (39.7%)	28 (14.1%)		23 (39.7%)	8 (40%)	15 (39.5%)		14 (45.2%)	8 (30.8%)		19 (37.3%)	4 (57.1%)		12 (42.9%)	11 (36.7%)		17 (43.6%)	6 (31.6%)		11 (40.7%)	12 (38.7%)		12 (37.5%)	11 (42.3%)		4 (26.7%)	19 (44.2%)		7 (31.8%)	16 (44.4%)		28 (14.1%)	12 (13.5%)	16 (14.7%)		16 (17.4%)	12 (11.5%)		22 (13%)	6 (20.7%)		19 (18.3%)	9 (9.6%)		13 (10.9%)	15 (19%)		15 (14.9%)	13 (13.4%)		15 (15.2%)	13 (13.1%)		9 (14.8%)	19 (13.9%)		17 (13.6%)	11 (15.1%)
		No effect	13 (4.3%	8 (6.2%)	5 (2.9%)		8 (5.5%)	5 (3.3%)		11 (4.3%)	2 (4.3%)		8 (5.3%)	5 (3.4%)		8 (4.4%)	5 (4.3%)		6 (4.1%)	7 (4.5%)		9 (5.7%)	4 (2.8%)		3 (3.4%)	10 (4.7%)		9 (5.4%)	4 (3%)		3 (5.2%)	8 (4%)		3 (5.2%)	3 (15%)	0 (0%)		2 (6.5%)	1 (3.8%)		3 (5.9%)	0 (0%)		1 (3.6%)	2 (6.7%)		1 (2.6%)	2 (10.5%)		1 (3.7%)	2 (6.5%)		2 (6.3%)	1 (3.8%)		1 (6.7%)	2 (4.7%)		2 (9.1%)	1 (2.8%)		8 (4%)	3 (3.4%)	5 (4.6%)		4 (4.3%)	4 (3.8%)		7 (4.1%)	1 (3.4%)		5 (4.8%)	3 (3.2%)		5 (4.2%)	3 (3.8%)		4 (4%)	4 (4.1%)		5 (5.1%)	3 (3%)		2 (3.3%)	6 (4.4%)		5 (4%)	3 (4.1%)
		Unsure	191 (63.7%)	82 (63.6%)	109 (63.7%)		86 (58.9%)	102 (68%)		165 (65.2%)	26 (55.3%)		91 (59.9%)	100 (67.6%)		115 (62.8%)	76 (65%)		93 (63.7%)	98 (63.6%)		91 (57.2%)	100 (70.9%)		60 (67.4%)	131 (62.1%)		112 (66.7%)	79 (59.8%)		23 (39.7%)	142 (71.7%)		23 (39.7%)	6 (30%)	17 (44.7%)		11 (35.5%)	12 (46.2%)		21 (41.2%)	2 (28.6%)		11 (39.3%)	12 (40%)		15 (38.5%)	8 (42.1%)		11 (40.7%)	12 (38.7%)		11 (34.4%)	12 (46.2%)		8 (53.3%)	15 (34.9%)		9 (40.9%)	14 (38.9%)		142 (71.7%)	64 (71.9%)	78 (71.6%)		60 (65.2%)	80 (76.9%)		124 (73.4%)	18 (62.1%)		69 (66.3%)	73 (77.7%)		86 (72.3%)	56 (70.9%)		72 (71.3%)	70 (72.2%)		65 (65.7%)	77 (77.8%)		43 (70.5%)	99 (72.3%)		5 (4%)	50 (68.5%)
Q21b	For each of the following, please specify if you think it is affected by dietary nitrate from vegetables: Glucose levels	Increased	25 (8.3%)	14 (10.9%)	11 (6.4%)	0.486	11 (7.5%)	14 (9.3%)	0.433	18 (7.1%)	7 (14.9%)	0.162	13 (8.6%)	12 (8.1%)	0.723	18 (9.8%)	7 (6%)	0.506	12 (8.2%)	13 (8.4%)	0.412	15 (9.4%)	10 (7.1%)	0.711	9 (10.1%)	16 (7.6%)	0.533	11 (6.5%)	14 (10.6%)	0.313	4 (6.9%)	18 (9.1%)	0.029	4 (6.9%)	2 (10%)	2 (5.3%)	0.912	2 (6.5%)	2 (7.7%)	0.249	4 (7.8%)	0 (0%)	0.357	2 (7.1%)	2 (6.7%)	0.903	3 (7.7%)	1 (5.3%)	0.719	3 (11.1%)	1 (3.2%)	0.445	2 (6.3%)	2 (7.7%)	0.293	1 (6.7%)	3 (7%)	0.793	2 (9.1%)	2 (5.6%)	0.547	18 (9.1%)	11 (12.4%)	7 (6.4%)	0.327	8 (8.7%)	10 (9.6%)	0.644	13 (7.7%)	5 (17.2%)	0.173	11 (10.6%)	7 (7.4%)	0.564	12 (10.1%)	6 (7.6%)	0.879	8 (7.9%)	10 (10.3%)	0.063	11 (11.1%)	7 (7.1%)	0.765	7 (11.5%)	11 (8%)	0.694	8 (6.4%)	10 (13.7%)	0.266
		Decreased	25 (8.3%)	12 (9.3%)	13 (7.6%)		13 (8.9%)	11 (7.3%)		19 (7.5%)	6 (12.8%)		15 (9.9%)	10 (6.8%)		16 (8.7%)	9 (7.7%)		13 (8.9%)	12 (7.8%)		14 (8.8%)	11 (7.8%)		7 (7.9%)	18 (8.5%)		15 (8.9%)	10 (7.6%)		9 (15.5%)	11 (5.6%)		9 (15.5%)	3 (15%)	6 (15.8%)		4 (12.9%)	4 (15.4%)		7 (13.7%)	2 (28.6%)		5 (17.9%)	4 (13.3%)		6 (15.4%)	3 (15.8%)		4 (14.8%)	5 (16.1%)		5 (15.6%)	4 (15.4%)		3 (20%)	6 (14%)		5 (22.7%)	4 (11.1%)		11 (5.6%)	6 (6.7%)	5 (4.6%)		7 (7.6%)	4 (3.8%)		8 (4.7%)	3 (10.3%)		7 (6.7%)	4 (4.3%)		7 (5.9%)	4 (5.1%)		6 (6.9%)	4 (4.1%)		6 (6.1%)	5 (5.1%)		3 (4.9%)	8 (5.8%)		7 (5.6%)	4 (5.5%)
		No effect	27 (9%)	12 (9.3%)	15 (8.8%)		17 (11.6%)	10 (6.7%)		24 (9.5%)	3 (6.4%)		12 (7.9%)	15 (10.1%)		14 (7.7%)	13 (11.1%)		9 (6.2%)	18 (11.7%)		12 (7.5%)	15 (10.6%)		5 (5.6%)	22 (10.4%)		12 (7.1%)	15 (11.4%)		8 (13.8%)	15 (7.6%)		8 (13.8%)	3 (15%)	5 (13.2%)		7 (22.6%)	1 (3.8%)		6 (11.8%)	2 (28.6%)		3 (10.7%)	5 (16.7%)		4 (10.3%)	4 (21.1%)		5 (18.5%)	3 (9.7%)		2 (6.3%)	6 (23.1%)		1 (6.7%)	7 (16.3%)		2 (9.1%)	6 (16.7%)		15 (7.6%)	8 (9%)	7 (6.4%)		8 (8.7%)	7 (6.7%)		14 (8.3%)	1 (3.4%)		6 (5.8%)	9 (9.6%)		8 (6.7%)	7 (8.9%)		3 (3%)	12 (12.4%)		7 (7.1%)	8 (8.1%)		3 (4.9%)	12 (8.8%)		8 (6.4%)	7 (9.6%)
		Unsure	223 (74.3%)	91 (70.5%)	132 (77.2%)		105 (71.9%)	115 (76.7%		192 (75.9%)	31 (66%)		112 (73.7%)	111 (75%)		135 (73.8%)	88 (75.2%)		112 (76.7%)	111 (72.1%)		118 (74.2%)	105 (74.5%)		68 (76.4%)	155 (73.5%)		130 (77.4%)	93 (70.5%)		37 (63.8%)	154 (77.8%)		37 (63.8%)	12 (60%)	25 (65.8%)		18 (58.1%)	19 (73.1%)		34 (66.7%)	3 (42.9%)		18 (64.3%)	19 (63.3%)		26 (66.7%)	11 (57.9%)		15 (55.6%)	22 (71%)		23 (71.9%)	14 (53.8%)		10 (66.7%)	27 (62.8%)		13 (59.1%)	24 (66.7%)		154 (77.8%)	64 (71.9%)	90 (82.6%)		69 (75%)	83 (79.8%)		134 (79.3%)	20 (69%)		80 (76.9%)	74 (78.7%)		92 (77.3%)	62 (78.5%)		83 (82.2%)	71 (73.2%)		75 (75.8%)	79 (79.8%)		48 (78.7%)	106 (77.4%)		102 (81.6%)	52 (71.2%)
Q21c	For each of the following, please specify if you think it is affected by dietary nitrate from vegetables: Lung function	Increased	31 (10.3%)	15 (11.6%)	16 (9.4%)	0.371	18 (12.3%)	13 (8.7%)	0.643	25 (9.9%)	6 (12.8%)	0.197	15 (9.9%)	16 (10.8%)	0.698	21 (11.5%)	10 (8.5%)	0.573	15 (10.3%)	16 (10.4%)	0.989	19 (11.9%)	12 (8.5%)	0.664	8 (9%)	23 (10.9%)	0.748	13 (7.7%)	18 (13.6%)	0.294	12 (20.7%)	13 (6.6%)	0.005	12 (20.7%)	2 (10%)	10 (26.3%)	0.155	7 (22.6%)	5 (19.2%)	0.523	12 (23.5%)	0 (0%)	0.01	6 (21.4%)	6 (20%)	0.737	8 (20.5%)	4 (21.1%)	0.9999	7 (25.9%)	5 (16.1%)	0.667	6 (18.8%)	6 (23.1%)	1 (6.7%)	5 (33.3%)	7 (16.3%)	0.303	5 (22.7%)	7 (19.4%)	0.948	13 (6.6%)	8 (9%)	5 (4.6%)	0.533	8 (8.7%)	5 (4.8%)	0.721	10 (5.9%)	3 (10.3%)	0.756	8 (7.7%)	5 (5.3%)	0.647	7 (5.9%)	6 (7.6%)	0.708	7 (6.9%)	6 (6.2%)	0.763	9 (9.1%)	4 (4%)	0.282	3 (4.9%)	10 (7.3%)	0.766	6 (4.8%)	7 (9.6%)	0.512
		Decreased	7 (2.3%)	1 (0.8%)	6 (3.5%)		3 (2.1%)	4 (2.7%)		4 (1.6%)	3 (6.4%)		5 (3.3%)	2 (1.4%)		5 (2.7%)	2 (1.7%)		3 (2.1%)	4 (2.6%)		4 (2.5%)	3 (2.1%)		2 (2.2%)	5 (2.4%)		3 (1.8%)	4 (3%)		3 (5.2%)	4 (2%)		3 (5.2%)	0 (0%)	3 (7.9%)		1 (3.2%)	2 (7.7%)		1 (2%)	2 (28.6%)		2 (7.1%)	1 (3.3%)		2 (5.1%)	1 (5.3%)		2 (7.4%)	1 (3.2%)		3 (9.4%)	0 (0%)		0 (0%)	3 (7%)		1 (4.5%)	2 (5.6%)		4 (2%)	1 (1.1%)	3 (2.8%)		2 (2.2%)	2 (1.9%)		3 (1.8%)	1 (3.4%)		3 (2.9%)	1 (1.1%)		3 (2.5%)	1 (1.3%)		1 (1%)	3 (3.1%)		1 (1%)	3 (3%)		2 (3.3%)	2 (1.5%)		2 (1.6%)	2 (2.7%)
		No effect	42 (14%)	20 (15.5%)	22 (12.9%)		22 (15.1%)	19 (12.7%)		35 (13.8%)	7 (14.9%)		20 (13.2%)	22 (14.9%)		28 (15.3%)	14 (12%)		21 (14.4%)	21 (13.6%)		24 (15.1%)	18 (12.8%)		10 (11.2%)	32 (15.2%)		26 (15.5%)	16 (12.1%)		9 (15.5%)	28 (14.1%)		9 (15.5%)	5 (25%)	4 (10.5%)		6 (19.4%)	2 (7.7%)		7 (13.7%)	2 (28.6%)		3 (10.7%)	6 (20%)		6 (15.4%)	3 (15.8%)		4 (14.8%)	5 (16.1%)		4 (12.5%)	5 (19.2%)		1 (6.7%)	8 (18.6%)		4 (18.2%)	5 (13.9%)		28 (14.1%)	13 (14.6%)	15 (13.8%)		12 (13%)	16 (15.4%)		24 (14.2%)	4 (13.8%)		13 (12.5%)	15 (16%)		19 (16%)	9 (11.4%)		14 (13.9%)	14 (14.4%)		16 (16.2%)	12 (12.1%)		8 (13.1%)	20 (14.6%)		17 (13.6%)	11 (15.1%)
		Unsure	220 (73.3%)	93 (72.1%)	127 (74.3%)		103 (70.5%)	114 (76%)		189 (74.7%)	31 (66%)		112 (73.7%)	108 (73%)		129 (70.5%)	91 (77.8%)		107 (73.3%)	113 (73.4%)		112 (70.4%)	108 (76.6%)		69 (77.5%)	151 (71.6%)		126 (75%)	94 (71.2%)		34 (58.6%)	153 (77.3%)		34 (58.6%)	13 (65.0%)	21 (55.3%)		17 (54.8%)	17 (65.4%)		31 (60.8%)	3 (42.9%)		17 (60.7%)	17 (56.7%)		23 (59%)	11 (57.9%)		14 (51.9%)	20 (64.5%)		19 (59.4%)	15 (57.7%)		9 (60%)	25 (58.1%)		12 (54.5%)	22 (61.1%)		153 (77.3%)	67 (75.3%)	86 (78.9%)		70 (76.1%)	81 (77.9%)		132 (78.1%)	21 (72.4%)		80 (76.9%)	73 (77.7%)		90 (75.6%)	63 (79.7%)		79 (78.2%)	74 (76.3%)		73 (73.7%)	80 (80.8%)		48 (78.7%)	105 (76.6%)		100 (80%)	53 (72.6%)
Q21d	For each of the following, please specify if you think it is affected by dietary nitrate from vegetables: Cancer risk	Increased	43 (14.3%)	14 (10.9%)	29 (17%)	0.006	21 (14.4%)	22 (14.7%)	0.637	36 (14.2%)	7 (14.9%)	0.016	16 (10.5%)	27 (18.2%)	0.22	25 (13.7%)	18 (15.4%)	0.367	21 (14.4%)	22 (14.3%)	0.576	24 (15.1%)	19 (13.5%)	0.222	14 (15.7%)	29 (13.7%)	0.605	26 (15.5%)	17 (12.9%)	0.278	13 (22.4%)	22 (11.1%)	<0.001	13 (22.4%)	2 (10%)	11 (28.9%)	0.11	7 (22.6%)	6 (23.1%)	0.484	12 (23.5%)	1 (14.3%)	0.424	5 (17.9%)	8 (26.7%)	0.654	8 (20.5%)	5 (26.3%)	0.121	6 (22.2%)	7 (22.6%)	0.543	7 (21.9%)	6 (23.1%)	0.613	3 (20%)	10 (23.3%)	0.914	6 (27.3%)	7 (19.4%)	0.658	22 (11.1%)	9 (10.1%)	13 (11.9%)	0.113	11 (12%)	11 (10.6%)	0.931	19 (11.2%)	3 (10.3%)	0.025	9 (8.7%)	13 (13.8%)	0.226	13 (10.9%)	9 (11.4%)	0.539	12 (11.9%)	10 (10.3%)	0.767	12 (12.1%)	10 (10.1%)	0.072	9 (14.8%)	13 (9.5%)	0.527	15 (12%)	7 (9.6%)	0.354
		Decreased	23 (7.7%)	13 (10.1%)	10 (5.8%)		9 (6.2%)	13 (8.7%)		17 (6.7%)	6 (12.8%)		14 (9.2%)	9 (6.1%)		18 (9.8%)	5 (4.3%)		8 (5.5%)	15 (9.7%)		13 (8.2%)	10 (7.1%)		7 (7.9%)	16 (7.6%)		11 (6.5%)	12 (9.1%)		12 (20.7%)	7 (3.5%)		12 (20.7%)	7 (35%)	5 (13.2%)		5 (16.1%)	6 (23.1%)		9 (17.6%)	3 (42.9%)		6 (21.4%)	6 (20%)		11 (28.2%)	1 (5.3%)		4 (14.8%)	8 (25.8%)		8 (25%)	4 (15.4%)		3 (20%)	9 (20.9%)		5 (22.7%)	7 (19.4%)		7 (3.5%)	3 (3.4%)	4 (3.7%)		4 (4.3%)	3 (2.9%)		6 (3.6%)	1 (3.4%)		6 (5.8%)	1 (1.1%)		4 (3.4%)	3 (3.8%)		3 (3%)	4 (4.1%)		4 (4%)	3 (3%)		3 (4.9%)	4 (2.9%)		4 (3.2%)	3 (4.1%)
		No effect	27 (9%)	19 (14.7%)	8 (4.7%)		16 (11%)	11 (7.3%)		18 (7.1%)	9 (19.1%)		15 (9.9%)	12 (8.1%)		16 (8.7%)	11 (9.4%)		14 (9.6%)	13 (8.4%)		19 (11.9%)	8 (5.7%)		5 (5.6%)	22 (10.4%)		11 (6.5%)	16 (12.1%)		6 (10.3%)	18 (9.1%)		6 (10.3%)	3 (15%)	3 (7.9%)		5 (16.1%)	1 (3.8%)		5 (9.8%)	1 (14.3%)		2 (7.1%)	4 (13.3%)		5 (12.8%)	1 (5.3%)		2 (7.4%)	4 (12.9%)		2 (6.3%)	4 (15.4%)		1 (6.7%)	5 (11.6%)		1 (4.5%)	5 (13.9%)		18 (9.1%)	13 (14.6%)	5 (4.6%)		8 (8.7%)	10 (9.6%)		11 (6.5%)	7 (24.1%)		10 (9.6%)	8 (8.5%)		8 (6.7%)	10 (12.7%)		11 (10.9%)	7 (7.2%)		14 (14.1%)	4 (4%)		4 (6.6%)	14 (10.2%)		8 (6.4%)	10 (13.7%)
		Unsure	207 (69%)	83 (64.3%)	124 (72.5%)		100 (68.5%)	104 (69.3%)		182 (71.9%)	25 (53.2%)		107 (70.4%)	100 (61.6%)		124 (67.8%)	83 (70.9%)		103 (70.5%)	104 (67.5%)		103 (64.8%)	104 (73.8%)		63 (70.8%)	144 (68.2%)		120 (71.4%)	87 (65.9%)		27 (46.6%)	151 (76.3%)		27 (46.6%)	8 (40%)	19 (50%)		14 (45.2%)	13 (50%)		25 (49%)	2 (28.6%)		15 (53.6%)	12 (40%)		15 (38.5%)	12 (63.2%)		15 (55.6%)	12 (38.7%)		15 (46.9%)	12 (46.2%)		8 (53.3%)	19 (44.2%)		10 (45.5%)	17 (47.2%)		151 (76.3%)	64 (71.9%)	87 (79.8%)		69 (75%)	80 (76.9%)		133 (78.7%)	18 (62.1%)		79 (76%)	72 (76.6%)		94 (79%)	57 (72.2%)		75 (74.9%)	76 (78.4%)		69 (69.7%)	82 (82.8%)		45 (73.8%)	106 (77.4%)		98 (78.4%)	53 (72.6%)
Q21e	For each of the following, please specify if you think it is affected by dietary nitrate from vegetables: Cognitive function	Increased	47 (15.7%)	23 (17.8%)	24 (14%)	0.841	20 (13.7%)	26 (17.3%)	0.604	38 (15%)	9 (19.1%)	0.51	21 (13.8%)	26 (17.6%)	0.297	33 (18%)	14 (12%)	0.525	22 (15.1%)	25 (16.2%)	0.949	27 (17%)	20 (14.2%)	0.346	10 (11.2%)	37 (17.5%)	0.054	17 (10.1%)	30 (22.7%)	0.02	19 (32.8%)	22 (11.1%)	<0.001	19 (32.8%)	7 (35%)	12 (31.6%)	0.98	9 (29%)	9 (34.6%)	0.157	18 (35.3%)	1 (14.3%)	0.568	7 (20%)	12 (40%)	0.214	15 (38.5%)	4 (21.1%)	0.396	8 (29.6%)	11 (35.5%)	0.452	9 (28.1%)	10 (38.5%)	0.668	4 (26.7%)	15 (34.9%)	0.403	6 (27.3%)	13 (36.1%)	0.333	22 (11.1%)	13 (14.6%)	9 (8.3%)	0.545	9 (9.8%)	13 (12.5%)	0.944	17 (10.1%)	5 (17.2%)	0.417	14 (13.5%)	8 (8.5%)	0.737	13 (10.9%)	9 (11.4%)	0.827	12 (11.9%)	10 (10.3%)	0.972	14 (14.1%)	8 (8.1%)	0.229	5 (8.2%)	17 (12.4%)	0.193	7 (5.6%)	15 (20.5%)	0.011
		Decreased	9 (3%)	4 (3.1%)	5 (2.9%)		3 (2.1%)	6 (4%)		9 (3.6%)	0 (0%)		7 (4.6%)	2 (1.4%)		6 (3.3%)	3 (2.6%)		5 (3.4%)	4 (2.6%)		6 (3.8%)	3 (2.1%)		6 (6.7%)	3 (1.4%)		4 (2.4%)	5 (3.8%)		3 (5.2%)	4 (2%)		3 (5.2%)	1 (5%)	2 (5.3%)		0 (0%)	3 (11.5%)		3 (5.9%)	0 (0%)		3 (10.7%)	0 (0%)		2 (5.1%)	1 (5.3%)		1 (3.7%)	2 (6.5%)		2 (6.3%)	1 (3.8%)		2 (13.3%)	1 (2.3%)		0 (0%)	3 (8.3%)		4 (2%)	2 (2.2%)	2 (1.8%)		2 (2.2%)	2 (1.9%)		4 (2.4%)	0 (0%)		2 (1.9%)	2 (2.1%)		3 (2.5%)	1 (1.3%)		2 (2%)	2 (2.1%)		2 (2%)	2 (2%)		3 (4.9%)	1 (0.7%)		3 (2.4%)	1 (1.4%)
		No effect	21 (7%)	9 (7%)	12 (7%)		11 (7.5%)	10 (6.7%)		17 (6.7%)	4 (8.5%)		12 (7.9%)	9 (6.1%)		12 (6.6%)	9 (7.7%)		11 (7.5%)	10 (6.5%)		14 (8.8%)	7 (5%)		7 (7.9%)	14 (6.6%)		13 (7.7%)	8 (6.1%)		5 (8.6%)	13 (6.6%)		5 (8.6%)	2 (10%)	3 (7.9%)		4 (12.9%)	1 (3.8%)		4 (7.8%)	1 (14.3%)		2 (7.1%)	3 (10%)		2 (5.1%)	3 (15.8%)		4 (14.8%)	1 (3.2%)		2 (6.3%)	3 (11.5%)		1 (6.7%)	4 (9.3%)		3 (13.6%)	2 (5.6%)		13 (6.6%)	6 (6.7%)	7 (6.4%)		6 (6.5%)	7 (6.7%)		10 (5.9%)	3 (10.3%)		7 (6.7%)	6 (6.4%)		9 (7.6%)	4 (5.1%)		6 (5.9%)	7 (7.2%)		9 (9.1%)	4 (4%)		5 (8.2%)	8 (5.8%)		10 (8%)	3 (4.1%)
		Unsure	223 (74.3%)	93 (72.1%)	130 (76%)		112 (76.7%)	108 (72%)		189 (74.7%)	34 (72.3%)		112 (73.7%)	111 (75%)		132 (72.1%)	91 (77.8%)		108 (74%)	115 (74.7%)		112 (70.4%)	111 (78.7%)		66 (74.2%)	157 (74.4%)		134 (79.8%)	89 (67.4%)		31 (53.4%)	159 (80.3%)		31 (53.4%)	10 (50%)	21 (55.3%)		18 (58.1%)	13 (50%)		26 (51%)	5 (71.4%)		16 (57.1%)	15 (50%)		20 (51.3%)	11 (57.9%)		14 (51.9%)	17 (54.8%)		19 (59.4%)	12 (46.2%)		8 (53.3%)	23 (53.5%)		13 (59.1%)	18 (50%)		159 (80.3%)	68 (76.4%)	91 (83.5%)		75 (81.5%)	82 (78.8%)		138 (81.7%)	21 (72.4%)		81 (77.9%)	78 (83%)		94 (79%)	65 (82.3%)		81 (80.2%)	78 (80.4%)		74 (74.7%)	85 (85.9%)		48 (78.7%)	111 (81%)		105 (84%)	54 (74%)
Q21f	For each of the following, please specify if you think it is affected by dietary nitrate from vegetables: Kidney function	Increased	41 (13.7%)	19 (14.7%)	22 (12.9%)	0.973	21 (14.4%)	20 (13.3%)	0.409	32 (12.6%)	9 (19.1%)	0.483	21 (13.8%)	20 (13.5%)	0.936	24 (13.1%)	17 (14.5%)	0.836	17 (11.6%)	24 (15.6%)	0.6	22 (13.8%)	19 (13.5%)	0.809	12 (13.5%)	29 (13.7%)	0.844	19 (11.3%)	22 (16.7%)	0.053	14 (24.1%)	20 (10.1%)	0.004	14 (24.1%)	5 (25%)	9 (23.7%)	0.626	9 (29%)	5 (19.2%)	0.575	12 (23.5%)	2 (28.6%)	0.8	6 (21.4%)	8 (26.7%)	0.942	11 (28.2%)	3 (15.8%)	0.658	6 (22.2%)	8 (25.8%)	0.935	7 (21.9%)	7 (26.9%)	0.797	5 (33.3%)	9 (20.9%)	0.537	7 (31.8%)	7 (19.4%)	0.195	20 (10.1%)	10 (11.2%)	10 (9.2%)	0.422	10 (10.9%)	10 (9.6%)	0.396	16 (9.5%)	4 (13.8%)	0.57	13 (12.5%)	7 (7.4%)	0.38	7 (5.9%)	13 (16.5%)	0.075	9 (8.9%)	11 (11.3%)	0.884	11 (11.1%)	9 (9.1%)	0.546	6 (9.8%)	14 (10.2%)	0.333	9 (7.2%)	11 (15.1%)	0.046
		Decreased	23 (7.7%)	10 (7.8%)	13 (7.6%)		15 (10.3%)	8 (5.3%)		20 (7.9%)	3 (6.4%)		12 (7.9%)	11 (7.4%)		16 (8.7%)	7 (6%)		13 (8.9%)	10 (6.5%)		12 (7.5%)	11 (7.8%)		5 (5.6%)	18 (8.5%)		12 (7.1%)	11 (8.3%)		7 (12.1%)	12 (6.1%)		7 (12.1%)	1 (5%)	6 (15.8%)		4 (12.9%)	3 (11.5%)		6 (11.8%)	1 (14.3%)		3 (10.7%)	4 (13.3%)		5 (12.8%)	2 (10.5%)		4 (14.8%)	3 (9.7%)		3 (9.4%)	4 (15.4%)		2 (13.3%)	5 (11.6%)		4 (18.2%)	3 (8.3%)		12 (6.1%)	8 (9%)	4 (3.7%)		8 (8.7%)	4 (3.8%)		11 (6.5%)	1 (3.4%)		7 (6.7%)	5 (5.3%)		9 (7.6%)	3 (3.8%)		7 (6.9%)	5 (5.2%)		7 (7.1%)	5 (5.1%)		2 (3.3%)	10 (7.3%)		5 (4%)	7 (9.6%)
		No effect	12 (4%)	5 (3.9%)	7 (4.1%)		5 (3.4%)	7 (4.7%)		9 (3.6%)	3 (6.4%)		5 (3.3%)	7 (4.7%)		7 (3.8%)	5 (4.3%)		7 (4.8%)	5 (3.2%)		8 (5%)	4 (2.8%)		4 (4.5%)	8 (3.8%)		3 (1.8%)	9 (6.8%)		4 (6.9%)	7 (3.5%)		4 (6.9%)	2 (10%)	2 (5.3%)		3 (9.7%)	1 (3.8%)		3 (5.9%)	1 (14.3%)		2 (7.1%)	3 (6.7%)		2 (5.1%)	2 (10.5%)		2 (7.4%)	2 (6.5%)		2 (6.3%)	2 (7.7%)		0 (0%)	4 (9.3%)		0 (0%)	4 (11.1%)		7 (3.5%)	3 (3.4%)	4 (3.7%)		2 (2.2%)	5 (4.8%)		5 (3%)	2 (6.9%)		2 (1.9%)	5 (5.3%)		5 (4.2%)	2 (2.5%)		4 (4%)	3 (3.1%)		5 (5.1%)	2 (2%)		4 (6.6%)	3 (2.2%)		3 (2.4%)	4 (5.5%)
		Unsure	224 (74.7%)	129 (75.4%)	129 (75.4%)		105 (71.9%)	115 (76.7%)		192 (75.9%)	32 (68.1%)		114 (75%)	110 (74.3%)		136 (74.3%)	88 (75.2%)		109 (74.7%)	115 (74.7%)		117 (73.6%)	107 (75.9%)		68 (76.4%)	156 (73.9%)		134 (79.8%)	90 (68.2%)		33 (56.9%)	159 (80.3%)		33 (56.9%)	12 (60%)	21 (55.3%)		15 (48.4%)	17 (65.4%)		30 (58.8%)	3 (42.9%)		17 (60.7%)	16 (53.3%)		21 (53.8%)	12 (63.2%)		15 (55.6%)	18 (58.1%)		20 (62.5%)	13 (50%)		8 (53.3%)	25 (58.1%)		11 (50%)	22 (61.1%)		159 (80.3%)	68 (76.4%)	91 (83.5%)		72 (78.3%)	85 (81.7%)		137 (81.1%)	22 (75.9%)		82 (78.8%)	77 (81.9%)		98 (82.4%)	61 (77.2%)		81 (80.2%)	78 (80.4%)		76 (76.8%)	83 (83.8%)		49 (80.3%)	110 (80.3%)		108 (86.4%)	51 (69.9%)
Q22	For each of the following, please specify if you think it is affected by dietary nitrate used as a food additive (e.g., as a preservative in processed meat): Sports Performance	Increased	36 (12%)	18 (14%)	18 (10.5%)	0.807	25 (17.1%)	11 (7.3%)	0.038	33 (13%)	3 (6.4%)	0.016	16 (10.5%)	20 (13.5%)	0.258	24 (13.1%)	12 (10.3%)	0.585	19 (13%)	17 (11%)	0.912	25 (15.7%)	11 (7.8%)	0.173	10 (11.2%)	26 (12.3%)	0.961	17 (10.1%)	19 (14.4%)	0.116	12 (20.7%)	19 (9.6%)	0.002	12 (20.7%)	2 (10%)	10 (26.3%)	0.241	9 (29%)	3 (11.5%)	0.416	12 (23.5%)	0 (0%)	0.41	4 (14.3%)	8 (26.7)	0.008	7 (17.9%)	5 (26.3%)	0.552	7 (25.9%)	5 (16.1%)	0.351	6 (18.8%)	6 (23.1%)	0.889	3 (20%)	9 (20.9%)	0.892	5 (22.7%)	7 (19.4%)	0.249	19 (9.6%)	12 (13.5%)	7 (6.4%)	0.173	12 (13%)	7 (6.7%)	0.138	17 (10.1%)	2 (6.9%)	0.176	11 (10.6%)	8 (8.5%)	0.913	12 (10.1%)	7 (8.9%)	0.308	11 (10.9%)	8 (8.2%)	0.634	15 (15.2%)	4 (4%)	0.033	7 (11.5%)	12 (8.8%)	0.92	10 (8%)	9 (12.3%)	0.659
		Decreased	28 (9.3%)	11 (8.5%)	17 (9.9%)		11 (7.5%)	17 (11.3%)		18 (7.1%)	10 (21.3%)		19 (12.5%)	9 (6.1%)		14 (7.7%)	14 (12%)		14 (9.6%)	14 (9.1%)		16 (10.1%)	12 (8.5%)		8 (9%)	20 (9.5%)		11 (6.5%)	17 (12.9%)		9 (15.5%)	15 (7.6%)		9 (15.5%)	4 (20%)	5 (13.2%)		5 (16.1%)	4 (15.4%)		7 (13.7%)	2 (28.6%)		9 (32.1%)	0 (0%)		5 (12.8%)	4 (21.1%)		6 (22.2%)	3 (9.7%)		6 (18.8%)	3 (11.5%)		3 (20%)	6 (14%)		1 (4.5%)	8 (22.2%)		15 (7.6%)	4 (4.5%)	11 (10.1%)		5 (5.4%)	10 (9.6%)		10 (5.9%)	5 (17.2%)		8 (7.7%)	7 (7.4%)		6 (5%)	9 (11.4%)		7 (6.9%)	8 (8.2%)		9 (9.1%)	6 (6.1%)		4 (6.6%)	11 (8%)		9 (7.2%)	6 (8.2%)
		No effect	37 (12.3%)	15 (11.6%)	22 (12.9%)		20 (13.7%)	16 (10.7%)		32 (12.6%)	5 (10.6%)		19 (12.5%)	18 (12.2%)		23 (12.6%)	14 (12%)		19 (13%)	18 (11.7%)		18 (11.3%)	19 (13.5%)		10 (11.2%)	27 (12.8%)		24 (14.3%)	13 (9.8%)		11 (19%)	21 (10.6%)		11 (19%)	6 (30%)	5 (13.2%)		5 (16.1%)	5 (19.2%)		10 (19.6%)	1 (14.3%)		4 (14.3%)	7 (23.3%)		9 (23.1%)	2 (10.5%)		4 (14.8%)	7 (22.6%)		6 (18.8%)	5 (19.2%)		2 (13.3%)	9 (20.9%)		6 (27.3%)	5 (13.9%)		21 (10.6%)	8 (9%)	13 (11.9%)		13 (14.1%)	8 (7.7%)		19 (11.2%)	2 (6.9%)		12 (11.5%)	9 (9.6%)		11 (9.2%)	10 (12.7%)		13 (12.9%)	8 (8.2%)		8 (8.1%)	13 (13.1%)		6 (9.8%)	15 (10.9%)		15 (12%)	6 (8.2%)
		Unsure	199 (66.3%)	85 (65.9%)	114 (66.7%)		90 (61.6%)	106 (70.7%)		170 (67.2%)	29 (61.7%)		98 (64.5%)	101 (68.2%)		122 (66.7%)	77 (65.8%)		94 (64.4%)	105 (68.2%)		100 (62.9%)	99 (70.2%)		61 (68.5%)	138 (65.4%)		116 (69%)	83 (62.9%)		26 (44.8%)	143 (72.2%)		26 (44.8%)	8 (40%)	18 (47.4%)		12 (38.7%)	14 (53.8%)		22 (43.1%)	4 (57.1%)		11 (39.3%)	15 (50%)		18 (46.2%)	8 (42.1%)		10 (37%)	16 (51.6%)		14 (43.8%)	12 (46.2%)		7 (46.7%)	19 (44.2%)		10 (45.5%)	16 (44.4%)		143 (72.2%)	65 (73%)	78 (71.6%)		62 (67.4%)	79 (76%)		123 (72.8%)	20 (69%)		73 (70.2%)	70 (74.5%)		90 (75.6%)	53 (67.1%)		70 (69.3%)	73 (75.3%)		67 (67.7%)	76 (76.8%)		44 (72.1%)	99 (72.3%)		91 (72.8%)	52 (71.2%)
Q22a	For each of the following, please specify if you think it is affected by dietary nitrate used as a food additive (e.g., as a preservative in processed meat): Blood pressure	Increased	65 (21.7%)	29 (22.5%)	36 (21.1%)	0.792	32 (21.9%)	33 (22%)	0.949	48 (19%)	17 (36.2%)	0.051	39 (25.7%)	26 (17.6%)	0.4	38 (20.8%)	27 (23.1%)	0.916	32 (21.9%)	33 (21.4%)	0.866	45 (28.3%)	20 (14.2%)	0.031	20 (22.5%)	45 (21.3%)	0.783	31 (18.5%)	34 (25.8%)	0.064	19 (32.8%)	34 (17.2%)	<0.001	19 (32.8%)	9 (45%)	10 (26.3%)	0.044	13 (41.9%)	6 (23.1%)	0.492	15 (29.4%)	4 (57.1%)	0.427	11 (39.3%)	8 (26.7%)	0.373	14 (35.9%)	5 (26.3%)	0.443	9 (33.3%)	10 (32.3%)	0.475	13 (40.6%)	6 (23.1%)	0.44	5 (33.3%)	14 (32.6%)	0.95	7 (31.8%)	12 (33.3%)	0.887	34 (17.2%)	15 (16.9%)	19 (17.4%)	0.929	15 (16.3%)	19 (18.3%)	0.641	26 (15.4%)	8 (27.6%)	0.384	22 (21.2%)	12 (12.8%)	0.338	17 (14.3%)	17 (21.5%)	0.564	18 (17.8%)	16 (16.5%)	0.391	24 (24.2%)	10 (10.1%)	0.056	10 (16.4%)	24 (17.5%)	0.901	19 (15.2%)	15 (20.5%)	0.03
		Decreased	28 (9.3%)	10 (7.8%)	18 (10.5%)		15 (10.3%)	13 (8.7%)		26 (10.3%)	2 (4.3%)		13 (8.6%)	15 (10.1%)		16 (8.7%)	12 (10.3%)		12 (8.2%)	16 (10.4%)		13 (8.2%)	15 (10.6%)		6 (6.7%)	22 (10.4%)		11 (6.5%)	17 (12.9%)		12 (20.7%)	13 (6.6%)		12 (20.7%)	1 (5%)	11 (28.9%)		6 (19.4%)	6 (23.1%)		11 (21.6%)	1 (14.3%)		6 (21.4%)	6 (20%)		6 (15.4%)	6 (31.6%)		6 (22.2%)	6 (19.4%)		6 (18.8%)	6 (23.1%)		3 (20%)	9 (20.9%)		5 (22.7%)	7 (19.4%)		13 (6.6%)	7 (7.9%)	6 (5.5%)		7 (7.6%)	6 (5.8%)		12 (7.1%)	1 (3.4%)		6 (5.8%)	7 (7.4%)		8 (6.7%)	5 (6.3%)		5 (5%)	8 (8.2%)		5 (5.1%)	8 (8.1%)		3 (4.9%)	10 (7.3%)		4 (3.2%)	9 (12.3%)
		No effect	18 (6%)	9 (7%)	9 (5.3%)		9 (6.2%)	8 (5.3%)		16 (6.3%)	2 (4.3%)		9 (5.9%)	9 (6.1%)		11 (6%)	7 (6%)		10 (6.8%)	8 (5.2%)		9 (5.7%)	9 (6.4%)		5 (5.6%)	13 (6.2%)		12 (7.1%)	6 (4.5%)		6 (10.3%)	11 (5.6%)		6 (10.3%)	4 (20%)	2 (5.3%)		2 (6.5%)	3 (11.5%)		5 (9.8%)	1 (14.3%)		1 (3.6%)	5 (16.7%)		5 (12.8%)	1 (5.3%)		1 (3.7%)	5 (16.1%)		2 (6.3%)	4 (15.4%)		1 (6.7%)	5 (11.6%)		3(13.6%)	3 (8.3%)		11 (5.6%)	5 (5.6%)	6 (5.5%)		7 (7.6%)	4 (3.8%)		10 (5.9%)	1 (3.4%)		7 (6.7%)	4 (4.3%)		6 (5%)	5 (6.3%)		8 (7.9%)	3 (3.1%)		6 (6.1%)	5 (5.1%)		4 (6.6%)	7 (5.1%)		9 (7.2%)	2 (2.7%)
		Unsure	189 (63%)	81 (62.8%)	108 (63.2%)		90 (61.6%)	96 (64%)		163 (64.4%)	26 (55.3%)		91 (59.9%)	98 (66.2%)		118 (64.5%)	71 (60.7%)		92 (63%)	97 (63%)		92 (57.9%)	97 (68.8%)		58 (65.2%)	131 (62.1%)		114 (67.9%)	75 (56.8%)		21 (36.2%)	140 (70.7%)		21 (36.2%)	6 (30%)	15 (39.5%)		10 (32.3%)	11 (42.3%)		20 (39.2%)	1 (14.3%)		10 (35.7%)	11 (36.7%)		14 (35.9%)	7 (36.8%)		11 (40.7%)	10 (32.3%)		11 (34.4%)	10 (38.5%)		6 (40%)	15 (34.9%)		7 (31.8%)	14 (38.9%)		140 (70.7%)	62 (69.7%)	78 (71.6%)		63 (68.5%)	75 (72.1%)		121 (71.6%)	19 (65.5%)		69 (66.3%)	71 (75.5%)		88 (73.9%)	52 (65.8%)		70 (69.3%)	70 (72.2%)		64 (64.6%)	76 (76.8%)		44 (72.1%	96 (70.1%)		93 (74.4%)	47 (64.4%)
Q22b	For each of the following, please specify if you think it is affected by dietary nitrate used as a food additive (e.g., as a preservative in processed meat): Glucose levels	Increased	43 (14.3%)	26 (20.2%)	17 (9.9%)	0.087	16 (11%)	27 (18%)	0.218	30 (11.9%)	13 (27.7%)	0.043	25 (16.4%)	18 (12.2%)	0.686	28 (15.3%)	15 (12.8%)	0.919	18 (12.3%)	25 (16.2%)	0.737	29 (18.2%)	14 (9.9%)	0.136	13 (14.6%)	30 (14.2%)	0.612	18 (10.7%)	25 (18.9%)	0.252	10 (17.2%)	24 (12.1%)	0.018	10 (17.2%)	8 (40%)	2 (5.3%)	0.004	6 (19.4%)	4 (15.4%)	0.753	8 (15.7%)	2 (28.6%)	0.457	6 (21.4%)	4 (13.3%)	0.752	8 (20.5%)	2 (10.5%)	0.9	4 (14.8%)	6 (19.4%)	0.441	7 (21.9%)	3 (11.5%)	0.311	3 (20%)	7 (16.3%)	0.608	4 (18.2%)	6 (16.7%)	0.994	24 (12.1%)	13 (14.6%)	11 (10.1%)	0.538	7 (7.6%)	17 (16.3%)	0.124	17 (10.1%)	7 (24.1%)	0.166	14 (13.5%)	10 (10.6%)	0.924	14 (11.8%)	10 (12.7%)	0.5	10 (9.9%)	14 (14.4%)	0.749	17 (17.2%)	7 (7.1%)	0.169	7 (11.5%)	17 (12.4%)	0.712	13 (10.4%)	11 (15.1%)	0.651
		Decreased	14 (4.7%)	5 (3.9%)	9 (5.3%)		8 (5.5%)	6 (4%)		12 (4.7%)	2 (4.3%)		8 (5.3%)	6 (4.1%)		8 (4.4%)	6 (5.1%)		8 (5.5%)	6 (3.9%)		8 (5%)	6 (4.3%)		4 (4.5%)	10 (4.7%)		8 (4.8%)	6 (4.5%)		5 (8.6%)	7 (3.5%)		5 (8.6%)	0 (0%)	5 (13.2%)		2 (6.5%)	3 (11.5%)		4 (7.8%)	1 (14.3%)		3 (10.7%)	2 (6.7%)		1 (2.6%)	4 (21.1%)		4 (14.8%)	1 (3.2%)		3 (9.4%)	2 (7.7%)		1 (6.7%)	4 (9.3%)		2 (9.1%)	3 (8.3%)		7 (3.5%)	4 (4.5%)	3 (2.8%)		5 (5.4%)	2 (1.9%)		6 (3.6%)	1 (3.4%)		4 (3.8%)	3 (3.2%)		6 (5%)	1 (1.3%)		3 (3%)	4 (4.1%)		4 (4%)	3 (3%)		3 (4.9%)	4 (2.9%)		4 (3.2%)	3 (4.1%)
		No effect	27 (9%)	12 (9.3%)	15 (8.8%)		16 (11%)	10 (6.7%)		24 (9.5%)	3 (6.4%)		13 (8.6%)	14 (9.5%)		17 (9.3%)	10 (8.5%)		13 (8.9%)	14 (9.1%)		11 (6.9%)	16 (11.3%)		5 (5.6%)	22 (10.4%)		16 (9.5%)	11 (8.3%)		10 (17.2%)	15 (7.6%)		10 (17.2%)	4 (20%)	6 (15.8%)		6 (19.4%)	3 (11.5%)		8 (15.7%)	2 (28.6%)		4 (14.3%)	6 (20%)		6 (15.4%)	4 (21.1%)		5 (18.5%)	5 (16.1%)		3 (9.4%)	7 (26.9%)		1 (6.7%)	9 (20.9%)		4 (18.2%)	6 (16.7%)		15 (7.6%)	8 (9%)	7 (6.4%)		9 (9.8%)	6 (5.8%)		14 (8.3%)	1 (3.4%)		8 (7.7%)	7 (7.4%)		10 (8.4%)	5 (6.3%)		8 (7.9%)	7 (7.2%)		7 (7.1%)	8 (8.1%)		3 (4.9%)	12 (8.8%)		11 (8.8%)	4 (5.5%)
		Unsure	216 (72%)	86 (66.7%)	130 (76%)		106 (72.6%)	107 (71.3%)		187 (73.9%)	29 (61.7%)		106 (69.7%)	110 (74.3%)		130 (71%)	86 (73.5%)		107 (73.3%)	109 (70.8%)		111 (69.8%)	105 (74.5%)		67 (75.3%)	149 (70.6%)		126 (75%)	90 (68.2%)		33 (56.9%)	152 (76.8%)		33 (56.9%)	8 (40%)	25 (65.8%)		17 (54.8%)	16 (61.5%)		31 (60.8%)	2 (28.6%)		15 (53.6%)	18 (60%)		24 (61.5%)	9 (47.4%)		14 (51.9%)	19 (61.3%)		19 (59.4%)	14 (53.8%)		10 (66.7%)	23 (53.5%)		12 (54.5%)	21 (58.3%)		152 (76.8%)	64 (71.9%)	88 (80.7%)		71 (77.2%)	79 (76%)		132 (78.1%)	20 (69%)		78 (75%)	74 (78.7%)		89 (74.8%)	63 (79.7%)		80 (79.2%)	72 (74.2%)		71 (71.7%)	81 (81.8%)		48 (78.7%)	104 (75.9%)		97 (77.6%)	55 (75.3%)
Q22c	For each of the following, please specify if you think it is affected by dietary nitrate used as a food additive (e.g., as a preservative in processed meat): Lung function	Increased	16 (5.3%)	8 (6.2%)	8 (4.7%)	0.767	11 (7.5%)	5 (3.3%)	0.123	14 (5.5%)	2 (4.3%)	0.187	5 (3.3%)	11 (7.4%)	0.201	12 (6.6%)	4 (3.4%)	0.703	8 (5.5%)	8 (5.2%)	0.899	10 (6.3%)	6 (4.3%)	0.504	6 (6.7%)	10 (4.7%)	0.431	8 (4.8%)	8 (6.1%)	0.45	8 (13.8%)	6 (3%)	0.003	8 (13.8%)	1 (5%)	7 (18.4%)	0.246	6 (19.4%)	2 (7.7%)	0.62	8 (15.7%)	0 (0%)	0.618	2 (7.1%)	6 (20%)	0.051	5 (12.8%)	3 (15.8%)	0.554	4 (14.8%)	4 (12.9%)	0.443	6 (18.8%)	2 (7.7%)	0.613	4 (26.7%)	4 (9.3%)	0.079	4 (18.2%)	4 (11.1%)	0.672	6 (3%)	5 (5.6%)	1 (0.9%)	0.199	4 (4.3%)	2 (1.9%)	0.197	5 (3%)	1 (3.4%)	0.511	3 (2.9%)	3 (3.2%)	0.966	5 (4.2%)	1 (1.3%)	0.684	3 (3%)	3 (3.1%)	0.799	3 (3%)	3 (3%)	0.291	2 (3.3%)	4 (2.9%)	0.977	3 (2.4%)	3 (4.1%)	0.784
		Decreased	18 (6%)	7 (5.4%)	11 (6.4%)		5 (3.4%)	13 (8.7%)		12 (4.7%)	6 (12.8%)		12 (7.9%)	6 (4.1%)		11 (6%)	7 (6%)		8 (5.5%)	10 (6.5%)		8 (5%)	10 (7.1%)		5 (5.6%)	13 (6.2%)		7 (4.2%)	11 (8.3%)		5 (8.6%)	11 (5.6%)		5 (8.6%)	1 (5%)	4 (10.5%)		3 (9.7%)	2 (7.7%)		4 (7.8%)	1 (14.3%)		5 (17.9%)	0 (0%)		2 (5.1%)	2 (15.8%)		4 (14.8%)	1 (3.2%)		3 (9.4%)	2 (7.7%)		2 (13.3%)	3 (7%)		1 (4.5%)	4 (11.1%)		11 (5.6%)	4 (4.5%)	7 (6.4%)		2 (2.2%)	9 (8.7%)		8 (4.7%)	3 (10.3%)		6 (5.8%)	5 (5.3%)		7 (5.9%)	4 (5.1%)		4 (4%)	7 (7.2%)		5 (5.1%)	6 (6.1%)		3 (4.9%)	8 (5.8%)		6 (4.8%)	5 (6.8%)
		No effect	41 (13.7%)	20 (15.5%)	21 (12.3%)		20 (13.7%)	20 (13.3%)		36 (14.2%)	5 (10.6%)		19 (12.5%)	22 (14.9%)		25 (13.7%)	16 (13.7%)		22 (15.1%)	19 (12.3%)		25 (15.7%)	16 (11.3%)		8 (9%)	33 (15.6%)		24 (14.3%)	17 (12.9%)		11 (19%)	25 (12.6%)		11 (19%)	6 (30%)	5 (13.2%)		5 (16.1%)	5 (19.2%)		9 (17.6%)	2 (28.6%)		4 (14.3%)	7 (23.3%)		8 (20.5%)	3 (15.8%)		5 (18.5%)	6 (19.4%)		5 (15.6%)	6 (23.1%)		0 (0%)	11 (25.6%)		5 (22.7%)	6 (16.7%)		25 (12.6%)	13 (14.6%)	12 (11%)		12 (13%)	13 (12.5%)		23 (13.6%)	2 (6.9%)		12 (11.5%)	13 (13.8%)		15 (12.6%)	10 (12.7%)		13 (12.9%)	12 (12.4%)		17 (17.2%)	8 (8.1%)		7 (11.5%)	18 (13.1%)		15 (12%)	10 (13.7%)
		Unsure	225 (75%)	94 (72.9%)	131 (76.6%)		110 (75.3%)	112 (74.7%)		191 (75.5%)	34 (72.3%)		116 (76.3%)	109 (73.6%)		135 (73.8%)	90 (67.9%)		108 (74%)	117 (76%)		116 (73%)	109 (77.3%)		70 (78.7%)	155 (73.5%)		129 (76.8%)	96 (72.7%)		34 (58.6%)	156 (78.8%)		34 (58.6%)	12 (60%)	22 (57.9%)		17 (54.8%)	17 (65.4%)		30 (58.8%)	4 (57.1%)		17 (60.7%)	17 (56.7%)		24 (61.5%)	10 (52.6%)		14 (51.9%)	20 (64.5%)		18 (56.3%)	16 (61.5%)		9 (60%)	25 (58.1%)		12 (54.5%)	22 (61.1%)		156 (78.8%)	67 (75.3%)	89 (81.7%)		74 (80.4%)	80 (76.9%)		133 (78.7%)	23 (79.3%)		83 (79.8%)	73 (77.7%)		92 (77.3%)	64 (81%)		81 (80.2%)	75 (77.3%)		74 (74.7%)	82 (82.8%)		49 (80.3%)	107 (78.1%)		101 (80.8%)	55 (75.3%)
Q22d	For each of the following, please specify if you think it is affected by dietary nitrate used as a food additive (e.g., as a preservative in processed meat): Cancer risk	Increased	70 (23.3%)	29 (22.5%)	41 (24%)	0.987	32 (21.9%)	38 (25.3%)	0.801	57 (22.5%)	13 (27.7%)	0.832	35 (23%)	35 (23.6%)	0.98	42 (23%)	28 (23.9%)	0.973	37 (25.3%)	33 (21.4%)	0.44	43 (27%)	27 (19.1%)	0.128	19 (21.3%)	51 (24.2%)	0.564	36 (21.4%)	34 (25.8%)	0.32	26 (44.8%)	30 (15.2%)	<0.001	26 (44.8%)	10 (50%)	16 (42.1%)	0.517	13 (31.9%)	13 (50%)	0.24	23 (45.1%)	3 (42.9%)	0.983	13 (46.4%)	13 (43.3%)	0.12	19 (48.7%)	7 (36.8%)	0.377	13 (48.1%)	13 (41.9%)	0.427	14 (43.8%)	12 (46.2%)	0.651	5 (33.3%)	21 (48.8%)	0.294	10 (45.5%)	16 (44.4%)	0.89	30 (15.2%)	12 (13.5%)	18 (16.5%)	0.941	14 (15.2%)	16 (15.4%)	0.999	26 (15.4%)	4 (13.8%)	0.841	15 (14.4%)	15 (16%)	0.662	16 (13.4%)	14 (17.7%)	0.787	18 (17.8%)	12 (12.4%)	0.199	20 (20.2%)	10 (10.1%)	0.202	10 (16.4%)	20 (14.6%)	0.66	20 (16%)	10 (13.7%)	0.508
		Decreased	9 (3%)	4 (3.1%)	5 (2.9%)		4 (2.7%)	5 (3.3%)		8 (3.2%)	1 (2.1%)		4 (2.6%)	5 (3.4%)		5 (2.7%)	4 (3.4%)		3 (2.1%)	6 (3.9%)		2 (1.3%)	7 (5%)		3 (3.4%)	6 (2.8%)		5 (3%)	4 (3%)		1 (1.7%)	6 (3%)		1 (1.7%)	0 (0%)	1 (2.6%)		0 (0%)	1 (3.8%)		1 (2%)	0 (0%)		1 (3.6%)	0 (0%)		0 (0%)	1 (5.3%)		1 (3.7%)	0 (0%)		0 (0%)	1 (3.8%)		1 (6.7%)	0 (0%)		0 (0%)	1 (2.8%)		6 (3%)	3 (3.4%)	3 (2.8%)		3 (3.3%)	3 (2.9%)		5 (3%)	1 (3.4%)		3 (2.9%)	3 (3.2%)		4 (3.4%)	2 (2.5%)		1 (1%)	5 (5.2%)		2 (2%)	4 (4%)		2 (3.3%)	4 (2.9%)		3 (2.4%)	3 (4.1%)
		No effect	22 (7.3%)	10 (7.8%)	12 (7%)		12 (8.2%)	9 (6%)		19 (7.1%)	4 (8.5%)		11 (7.2%)	11 (7.4%)		13 (7.1%)	9 (7.7%)		8 (5.5%)	14 (9.1%)		12 (7.5%)	10 (7.1%)		4 (4.5%)	18 (8.5%)		9 (5.4%)	13 (9.8%)		8 (13.8%)	13 (6.6%)		8 (13.8%)	4 (20%)	4 (10.5%)		6 (19.4%)	1 (3.8%)		7 (13.7%)	1 (14.3%)		1 (3.6%)	7 (23.3%)		6 (15.4%)	2 (10.5%)		2 (7.4%)	6 (19.4%)		4 (12.5%)	4 (15.4%)		2 (13.3%)	6 (14%)		3 (13.6%)	5 (13.9%)		13 (6.6%)	6 (6.7%)	7 (6.4%)		6 (6.5%)	7 (6.7%)		10 (5.9%)	3 (10.3%)		9 (8.7%)	4 (4.3%)		7 (5.9%)	6 (7.6%)		5 (5%)	8 (8.2%)		7 (7.1%)	6 (6.1%)		2 (3.3%)	11 (8%)		6 (4.8%)	7 (9.6%)
		Unsure	199 (66.3%)	113 (66.1%)	113 (66.1%)		98 (67.1%)	98 (65.3%)		170 (67.2%)	29 (61.7%)		102 (67.1%)	97 (65.5%)		123 (67.2%)	76 (65%)		98 (67.1%)	101 (65.6%)		102 (64.2%)	97 (68.8%)		63 (70.8%)	136 (64.5%)		118 (70.2%)	81 (61.4%)		23 (39.7%)	149 (75.3%)		23 (39.7%)	6 (30%)	17 (44.7%)		12 (38.7%)	11 (42.3%)		20 (39.2%)	3 (42.9%)		13 (46.4%)	10 (33.3%)		14 (35.9%)	9 (47.4%)		11 (40.7%)	12 (38.7%)		14 (43.8%)	9 (34.6%)		7 (46.7%)	16 (37.2%)		9 (40.9%)	14 (38.9%)		149 (75.3%)	68 (76.4%)	81 (74.3%)		69 (75%)	78 (75%)		128 (75.7%)	21 (72.4%)		77 (74%)	72 (76.6%)		92 (77.3%)	57 (72.2%)		77 (76.2%)	72 (74.2%)		70 (70.7%)	79 (79.8%)		47 (77%)	102 (74.5%)		96 (76.8%)	53 (72.6%)
Q22e	For each of the following, please specify if you think it is affected by dietary nitrate used as a food additive (e.g., as a preservative in processed meat): Cognitive function	Increased	27 (9%)	9 (7%)	18 (10.5%)	0.501	15 (10.3%)	12 (8%)	0.113	23 (9.1%)	4 (8.5%)	0.886	9 (5.9%)	18 (12.2%)	0.036	19 (10.4%)	8 (6.8%)	0.494	11 (7.5%)	16 (10.4%)	0.762	16 (10.1%)	11 (7.8%)	0.439	8 (9%)	19 (9%)	0.959	9 (5.4%)	18 (13.6%)	0.018	11 (19%)	12 (6.1%)	0.001	11 (19%)	2 (10%)	9 (23.7%)	0.373	6 (19.4%)	5 (19.2%)	0.906	10 (19.6%)	1 (14.3%)	0.71	4 (14.3%)	7 (2303%)	0.13	8 (20.5%)	3 (15.8%)	0.911	5 (18.5%)	6 (19.4%)	0.57	6 (18.8%)	5 (19.2%)	0.915	2 (13.3%)	9 (20.9%)	0.59	2 (9.1%)	9 (25%)	0.142	12 (6.1%)	5 (5.6%)	7 (6.4%)	0.817	7 (7.6%)	5 (4.8%)	0.122	10 (5.9%)	2 (6.9%)	0.888	5 (4.8%)	7 (7.4%)	0.403	8 (6.7%)	4 (5.1%)	0.914	4 (4%)	8 (8.2%)	0.598	7 (7.1%)	5 (5.1%)	0.197	5 (8.2%)	7 (5.1%)	0.805	4 (3.2%)	8 (11%)	0.155
		Decreased	18 (6%)	9 (7%)	9 (5.3%)		4 (2.7%)	14 (9.3%)		14 (5.5%)	4 (8.5%)		14 (9.2%)	4 (2.7%)		12 (6.6%)	6 (5.1%)		9 (6.2%)	9 (5.8%)		10 (6.3%)	8 (5.7%)		5 (5.6%)	13 (6.2%)		7 (4.2%)	11 (8.3%)		7 (12.1%)	9 (4.5%)		7 (12.1%)	3 (15%)	4 (10.5%)		3 (9.7%)	4 (15.4%)		6 (11.8%)	1 (14.3%)		6 (21.4%)	1 (3.3%)		5 (12.8%)	2 (10.5%)		5 (18.5%)	2 (6.5%)		3 (9.4%)	4 (15.4%)		3 (20%)	4 (9.3%)		2 (9.1%)	5 (13.9%)		9 (4.5%)	4 (4.5%)	5 (4.6%)		1 (1.1%)	8 (7.7%)		8 (4.7%)	1 (3.4%)		7 (6.7%)	2 (2.1%)		5 (4.2%)	4 (5.1%)		4 (4%)	5 (5.2%)		7 (7.1%)	2 (2%)		2 (3.3%)	7 (5.1%)		5 (4%)	4 (5.5%)
		No effect	31 (10.3%)	16 (12.4%)	15 (8.8%)		16 (11%)	14 (9.3%)		26 (10.3%)	5 (10.6%)		16 (10.5%)	15 (10.1%)		16 (8.7%)	15 (12.8%)		17 (11.6%)	14 (9.1%)		20 (12.6%)	11 (7.8%)		8 (9%)	23 (10.9%)		21 (12.5%)	10 (7.6%)		7 (12.1%)	20 (10.1%)		7 (12.1%)	4 (20%)	3 (7.9%)		3 (9.7%)	3 (11.5%)		7 (13.7%)	0 (0%)		2 (7.1%)	5 (16.7%)		4 (10.3%)	3 (15.8%)		3 (11.1%)	4 (12.9%)		4 (12.5%)	3 (11.5%)		1 (6.7%)	6 (14%)		5 (22.7%)	2 (5.6%)		20 (10.1%)	11 (12.4%)	9 (8.3%)		11 (12%)	9 (8.7%)		16 (9.5%)	4 (13.8%)		10 (9.6%)	10 (10.6%)		11 (9.2%)	9 (11.4%)		10 (9.9%)	10 (10.3%)		12 (12.1%)	8 (8.1%)		6 (9.8%)	14 (10.2%)		13 (10.4%)	7 (9.6%)
		Unsure	224 (74.4%)	95 (73.6%)	129 (75.4%)		111 (76%)	110 (73.3%)		190 (75.1%)	34 (72.3%)		113 (74.3%)	111 (75%)		136 (74.3%)	88 (75.2%)		109 (74.7%)	115 (74.7%)		113 (71.1%)	111 (78.8%)		68 (76.4%)	156 (73.9%)		131 (78%)	93 (70.5%)		33 (56.9%)	157 (79.3%)		33 (56.9%)	11 (55%)	22 (57.9%)		19 (61.3%)	14 (53.8%)		28 (54.9%)	5 (71.4%)		16 (57.1%)	17 (56.7%)		22 (56.4%)	11 (57.9%)		14 (51.9%)	19 (61.3%)		19 (59.4%)	14 (53.8%)		9 (60%)	24 (55.8%)		13 (59.1%)	20 (55.6%)		157 (79.3%)	69 (77.5%)	88 (80.7%)		73 (79.3%)	82 (78.8%)		135 (79.9%)	22 (75.9%)		82 (78.8%)	75 (79.8%)		95 (79.8%)	62 (78.5%)		83 (82.2%)	74 (76.3%)		73 (73.7%)	84 (84.8%)		48 (78.7%)	109 (79.6%)		103 (82.4%)	54 (74%)
Q22f	For each of the following, please specify if you think it is affected by dietary nitrate used as a food additive (e.g., as a preservative in processed meat): Kidney function	Increased	20 (6.7%)	10 (7.8%)	10 (5.8)	0.3	14 (9.6%)	6 (4%)	0.209	16 (6.3%)	4 (8.5%)	0.354	11 (7.2%)	9 (6.1%)	0.805	11 (6%)	9 (7.7%)	0.613	11 (7.5%)	9 (5.8%)	0.506	11 (6.9%)	9 (6.4%)	0.669	6 (6.7%)	14 (6.6%)	0.969	11 (6.5%)	9 (6.8%)	0.233	7 (12.1%)	11 (5.6%)	0.002	7 (12.1%)	2 (10%)	5 (13.2%)	0.654	6 (19.4%)	1 (3.8%)	0.174	6 (11.8%)	1 (14.3%)	0.811	3 (10.7%)	4 (13.3%)	0.53	4 (10.3%)	3 (15.8%)	0.856	4 (14.8%)	3 (9.7%)	0.69	4 (12.5%)	3 (11.5%)	0.978	2 (13.3%)	5 (11.6%)	0.546	3 (13.6%)	4 (11.1%)	0.736	11 (5.6%)	7 (7.9%)	4 (3.7%)	0.336	7 (7.6%)	4 (3.8%)	0.611	9 (5.3%)	2 (6.9%)	0.97	7 (6.7%)	4 (4.3%)	0.822	6 (5%)	5 (6.3%)	0.819	5 (5%)	6 (6.2%)	0.516	5 (5.1%)	6 (6.1%)	0.107	4 (6.6%)	7 (5.1%)	0.945	7 (5.6%)	4 (5.5%)	0.051
		Decreased	31 (10.3%)	17 (13.2%)	14 (8.2%)		16 (11%)	15 (10%)		23 (9.1%)	8 (17%)		17 (11.2%)	14 (9.5%)		22 (12%)	9 (7.7%)		15 (10.3%)	16 (10.4%)		18 (11.3%)	13 (9.2%)		8 (9%)	23 (10.9%)		12 (7.1%)	19 (14.4%)		12 (20.7%)	14 (7.1%)		12 (20.7%)	4 (20%)	8 (21.1%)		8 (25.8%)	4 (15.4%)		10 (19.6%)	2 (28.6%)		7 (25%)	5 (16.7%)		9 (23.1%)	3 (15.8%)		7 (25.9%)	5 (16.1%)		6 (18.8%)	6 (23.1%)		4 (26.7%)	8 (18.6%)		6 (27.3%)	6 (16.7%)		14 (7.1%)	8 (9%)	6 (5.5%)		6 (6.5%)	8 (7.7%)		12 (7.1%)	2 (6.9%)		8 (7.7%)	6 (6.4%)		8 (6.7%)	6 (7.6%)		7 (6.9%)	7 (7.2%)		11 (11.1%)	3 (3%)		4 (6.6%)	10 (7.3%)		4 (3.2%)	10 (13.7%)
		No effect	17 (5.7%)	9 (7%)	8 (4.7%)		6 (4.1%)	10 (6.7%)		15 (5.9%)	2 (4.3%)		7 (4.6%)	10 (6.8%)		11 (6%)	6 (5.1%)		11 (7.5%)	6 (3.9%)		11 (6.9%)	6 (4.3%)		5 (5.6%)	12 (5.7%)		10 (6%)	7 (5.3%)		5 (8.6%)	11 (5.6%)		5 (8.6%)	3 (15%)	2 (5.3%)		2 (6.5%)	2 (7.7%)		5 (9.8%)	0 (0%)		1 (3.6%)	4 (13.3%)		3 (7.7%)	2 (10.5%)		2 (7.4%)	3 (9.7%)		3 (9.4%)	2 (7.7%)		0 (0%)	5 (11.6%)		2 (9.1%)	3 (8.3%)		11 (5.6%)	6 (6.7%)	5 (4.6%)		4 (4.3%)	7 (6.7%)		9 (5.3%)	2 (6.9%)		5 (4.8%)	6 (6.4%)		8 (6.7%)	3 (3.8%)		8 (7.9%)	3 (3.1%)		7 (7.1%)	4 (4%)		4 (6.6%)	7 (5.1%)		7 (5.6%)	4 (5.5%)
		Unsure	232 (77.3%)	93 (72.1%)	139 (81.3%)		110 (75.3%)	119 (79.3%)		199 (78.7%)	33 (70.2%)		117 (77%)	115 (77.7%)		139 (76%)	93 (79.5%)		109 (74.7%)	123 (79.9%)		119 (74.8%)	113 (80.1%)		70 (78.7%)	162 (76.8%)		135 (80.4%)	97 (73.5%)		34 (58.6%)	162 (81.8%)		34 (58.6%)	11 (55%)	23 (60.5%)		15 (48.4%)	19 (73.1%)		30 (58.8%)	4 (57.1%)		17 (60.7%)	17 (56.7%)		23 (29%)	11 (57.9%)		14 (51.9%)	20 (64.5%)		19 (59.4%)	15 (57.7%)		9 (60%)	25 (58.1%)		11 (50%)	23 (63.9%)		162 (81.8%)	68 (76.4%)	94 (86.2%)		75 (81.5%)	85 (81.7%)		139 (82.2%)	23 (79.3%)		84 (80.8%)	78 (83%)		97 (81.5%)	65 (82.3%)		81 (80.2%)	81 (83.5%)		76 (76.8%)	86 (86.9%)		49 (80.3%)	113 (82.5%)		107 (85.6%)	55 (75.3%)
Q23	In the general population, how much dietary nitrate does the average person consume each day?	<10 mg/day	22 (7.3%)	9 (7%)	13 (7.6%)	0.316	10 (6.8%)	12 (8%)	0.189	21 (8.3%)	1 (2.1%)	0.254	11 (7.2%)	11 (7.4%)	0.221	15 (8.2%)	7 (6%)	0.396	13 (8.9%)	9 (5.8%)	0.219	11 (6.9%)	11 (7.8%)	0.434	2 (2.2%)	20 (9.5%)	0.082	10 (6%)	12 (9.1%)	0.525	7 (12.1%)	12 (6.1%)	0.092	7 (12.1%)	2 (10%)	5 (13.2%)	0.84	3 (9.7%)	4 (15.4%)	0.13	6 (11.8%)	1 (14.3%)	0.498	3 (10.7%)	4 (13.3%)	0.433	5 (12.8%)	2 (10.5%)	0.851	5 (18.5%)	2 (6.5%)	0.26	3 (9.4%)	3 (15.4%)	0.65	0 (0%)	7 (16.3%)	0.303	2 (9.1%)	5 (13.9%)	0.703	12 (6.1%)	7 (7.9%)	5 (4.6%)	0.246	6 (6.5%)	6 (5.8%)	0.13	12 (7.1%)	0 (0%)	0.498	6 (5.8%)	6 (6.4%)	0.59	9 (7.6%)	3 (3.8%)	0.253	6 (5.9%)	6 (6.2%)	0.497	6 (6.1%)	6 (6.1%)	0.575	2 (3.3%)	10 (7.3%)	0.275	7 (5.6%)	5 (6.8%)	0.502
		11-50mg/day	28 (9.3%)	16 (12.4%)	12 (7%)		13 (8.9%)	15 (10%)		21 (8.3%)	7 (14.9%)		11 (7.2%)	17 (11.5%)		19 (10.4%)	9 (7.7%)		9 (6.2%)	19 (12.3%)		14 (8.8%)	14 (9.9%)		8 (9%)	20 (9.5%)		14 (8.3%)	14 (10.6%)		7 (12.1%)	20 (10.1%)		7 (12.1%)	3 (15%)	4 (10.5%)		6 (19.4%)	1 (3.8%)		6 (11.8%)	1 (14.3%)		2 (7.1%)	5 (16.7%)		4 (10.3%)	3 (15.8%)		1 (3.7%)	6 (19.4%)		4 (12.5%)	3 (11.5%)		1 (6.7%)	6 (14%)		4 (18.2%)	3 (8.3%)		20 (10.1%)	12 (13.5%)	8 (7.3%)		6 (6.5%)	14 (13.5%)		15 (8.9%)	5 (17.2%)		9 (8.7%)	11 (11.7%)		14 (11.8%)	6 (7.6%)		7 (6.9%)	13 (13.4%)		9 (9.1%)	11 (11.1%)		7 (11.5%)	13 (9.5%)		10 (8%)	10 (13.7%)
		51-200 mg/day	18 (6%)	10 (7.8%)	8 (4.7%)		14 (9.6%)	4 (2.7%)		13 (5.1%)	5 (10.6%)		10 (6.6%)	8 (5.4%)		14 (7.7%)	4 (3.4%)		7 (4.8%)	11 (7.1%)		13 (8.2%)	5 (3.5%)		3 (3.4%)	15 (7.1%)		10 (6%)	8 (6.1%)		6 (10.3%)	10 (5.1%)		6 (10.3%)	3 (15%)	3 (7.9%)		5 (16.1%)	1 (3.8%)		4 (7.8%)	2 (28.6%)		3 (10.7%)	3 (10%)		4 (10.3%)	2 (10.5%)		2 (7.4%)	4 (12.9%)		4 (12.5%)	2 (7.7%)		1 (6.7%)	5 (11.6%)		3 (13.6%)	3 (8.3%)		10 (5.1%)	6 (6.7%)	4 (3.7%)		8 (8.7%)	2 (1.9%)		8 (4.7%)	2 (6.9%)		7 (6.7%)	3 (3.2%)		8 (6.7%)	2 (2.5%)		5 (5%)	5 (5.2%)		7 (7.1%)	3 (3%)		2 (3.3%)	8 (5.8%)		6 (4.8%)	4 (5.5%)
		201-500 mg/day	4 (1.3%)	1 (0.8%)	3 (1.8%)		1 (0.7%)	2 (1.3%)		3 (1.2%)	1 (2.1%)		0 (0%)	4 (2.7%)		3 (1.6%)	1 (0.9%)		1 (0.7%)	3 (1.9%)		3 (1.9%)	1 (0.7%)		2 (2.2%)	2 (0.9%)		1 (0.6%)	3 (2.3%)		2 (3.4%)	1 (0.5%)		2 (3.4%)	1 (5%)	1 (2.6%)		0 (0%)	1 (3.8%)		2 (3.9%)	0 (0%)		0 (0%)	2 (6.7%)		2 (5.1%)	0 (0%)		1 (3.7%)	1 (3.2%)		2 (6.3%)	0 (0%)		1 (6.7%)	1 (2.3%)		1 (4.5%)	1 (2.8%)		1 (0.5%)	0 (0%)	1 (0.9%)		0 (0%)	1 (1%)		1 (0.6%)	0 (0%)		0 (0%)	1 (1.1%)		0 (0%)	1 (1.3%)		0 (0%)	1 (1%)		1 (1%)	0 (0%)		1 (1.6%)	0 (0%)		0 (0%)	4 (5.5%)
		501-700mg/day	1 (0.3%)	1 (0.8%)	0 (0%)		0 (0%)	1 (0.7%)		1 (0.4%)	0 (0%)		1 (0.7%)	0 (0%)		1 (0.5%)	0 (0%)		1 (0.7%)	0 (0%)		0 (0%)	1 (0.7%)		1 (1.1%)	0 (0%)		1 (0.6%)	0 (0%)		0 (0%)	1 (0.5%)		0 (0%)	0 (0%)	0 (0%)		0 (0%)	0 (0%)		0 (0%)	0 (0%)		0 (0%)	0 (0%)		0 (0%)	0 (0%)		0 (0%)	0 (0%)		0 (0%)	0 (0%)		0 (0%)	0 (0%)		0 (0%)	0 (0%)		1 (0.5%)	1 (1.1%)	0 (0%)		0 (0%)	1 (1%)		1 (0.6%)	0 (0%)		1 (1%)	0 (0%)		1 (0.8%)	0 (0%)		1 (1%)	0 (0%)		0 (0%)	1 (1%)		1 (1.6%)	0 (0%)		1 (0.8%)	0 (0%)
		Unsure	227 (75.7%)	92 (71.3%	135 (78.9%)		108 (74%)	116 (77.3%)		194 (76.7%)	33 (70.2%)		119 (78.3%)	108 (73%)		131 (71.6%)	96 (82.1%)		115 (78.8%)	112 (72.7%)		118 (74.2%)	109 (77.3%)		73 (82%)	154 (73%)		132 (78.6%)	95 (72%)		36 (62.1%)	154 (77.8%)		36 (62.1%)	11 (55%)	25 (65.8%)		17 (54.8%)	19 (73.1%)		33 (64.7%)	3 (42.9%)		20 (71.4%)	16 (53.3%)		24 (61.5%)	12 (63.2%)		18 (66.7%)	18 (58.1%)		19 (59.4%)	17 (65.4%)		12 (80%)	24 (55.8%)		12 (54.5%)	24 (66.7%)		154 (77.8%)	63 (70.8%)	91 (83.5%)		72 (78.3%)	80 (76.9%)		132 (78.1%)	22 (75.9%)		81 (77.9%)	73 (77.7%)		87 (73.1%)	67 (84.8%)		82 (81.2%)	72 (74.2%)		76 (76.8%)	78 (78.8%)		48 (78.7%)	106 (77.4%)		101 (80.8%)	53 (72.6%)
Q24	The acceptable daily intake (ADI) of a nutrient or compound is the maximum amount that is safe to consume every day, according to the experts who advise the government. Do you know what the approximate ADI is for dietary nitrate for an average 75kg adult?	Currently no ADI	13 (4.3%)	5 (3.9%)	8 (4.7%)	0.616	6 (4.1%)	7 (4.7%)	0.243	12 (4.7%)	13 (4.3%)	0.893	7 (4.6%)	6 (4.1%)	0.647	10 (5.5%)	3 (2.6%)	0.174	8 (5.5%)	5 (3.2%)	0.74	4 (2.5%)	9 (6.4%)	0.129	4 (4.5%)	9 (4.3%)	0.315	9 (5.4%)	4 (3%)	0.303	4 (6.9%)	9 (4.5%)	0.169	4 (6.9%)	1 (5%)	3 (7.9%)	0.601	1 (3.2%)	3 (11.5%)	0.202	4 (7.8%)	0 (0%)	0.819	1 (3.6%)	3 (10%)	0.818	3 (7.7%)	1 (5.3%)	0.889	2 (7.4%)	2 (6.5%)	0.28	1 (3.1%)	3 (11.5%)	0.154	1 (6.7%)	3 (7%)	0.734	3 (13.6%)	1 (2.8%)	0.381	9 (4.5%)	4 (4.5%)	5 (4.6%)	0.204	5 (5.4%)	4 (3.8%)	0.429	8 (4.7%)	1 (3.4%)	0.962	6 (5.8%)	3 (3.2%)	0.396	7 (5.9%)	2 (2.5%)	0.403	6 (5.9%)	3 (3.1%)	0.211	3 (3%)	6 (6.1%)	0.637	3 (4.9%)	6 (4.4%)	0.54	6 (4.8%)	3 (4.1%)	0.696
		15 mg/day	16 (5.3%)	8 (6.2%)	8 (4.7%)		7 (4.8%)	9 (6%)		13 (5.1%)	16 (5.3%)		6 (3.9%)	10 (6.8%)		10 (5.5%)	6 (5.1%)		7 (4.8%)	9 (5.8%)		7 (4.4%)	9 (6.4%)		2 (2.2%)	14 (6.6%)		7 (4.2%)	9 (6.8%)		2 (3.4%)	11 (5.6%)		2 (3.4%)	0 (0%)	2 (5.3%)		2 (6.5%)	0 (0%)		2 (3.9%)	0 (0%)		1 (3.6%)	1 (3.3%)		1 (2.6%)	1 (5.3%)		2 (7.4%)	0 (0%)		0 (0%)	2 (7.7%)		0 (0%)	2 (4.7%)		1 (4.5%)	1 (2.8%)		11 (5.6%)	7 (7.9%)	4 (3.7%)		4 (4.3%)	7 (6.7%)		9 (5.3%)	2 (6.9%)		4 (3.8%)	7 (7.4%)		7 (5.9%)	4 (5.1%)		3 (3%)	8 (8.2%)		5 (5.1%)	6 (6.1%)		2 (3.3%)	9 (6.6%)		6 (4.8%)	5 (6.8%)
		280 mg/day	21 (7%)	11 (8.5%)	10 (5.8%)		15 (10.3%)	6 (4%)		17 (6.7%)	21 (7%)		12 (7.9%)	9 (6.1%)		17 (9.3%)	4 (3.4%)		10 (6.8%)	11 (7.1%)		15 (9.4%)	6 (4.3%)		6 (6.7%)	15 (7.1%)		9 (5.4%)	12 (9.1%)		8 (13.8%)	10 (5.1%)		8 (13.8%)	2 (10%)	6 (15.8%)		6 (19.4%)	2 (7.7%)		7 (13.7%)	1 (14.3%)		4 (14.3%)	4 (13.3%)		6 (15.4%)	2 (10.5%)		2 (7.4%)	6 (19.4%)		6 (18.8%)	2 (7.7%)		3 (20%)	5 (11.6%)		2 (9.1%)	6 (16.7%)		10 (5.1%)	7 (7.9%)	3 (2.8%)		7 (7.6%)	3 (2.9%)		8 (4.7%)	2 (6.9%)		7 (6.7%)	3 (3.2%)		8 (6.7%)	2 (2.5%)		7 (6.9%)	3 (3.1%)		6 (6.1%)	4 (4%)		3 (4.9%)	7 (5.1%)		6 (4.8%)	4 (5.5%)
		1110 mg/day	1 (0.3%)	1 (0.8%)	0 (0%)		0 (0%)	1 (0.7%)		1 (0.4%)	1 (0.3%)		1 (0.7%)	0 (0%)		1 (0.5%)	0 (0%)		0 (0%)	1 (0.6%)		0 (0%)	1 (0.7%)		1 (1.1%)	0 (0%)		0 (0%)	1 (0.8%)		0 (0%)	1 (0.5%)		0 (0%)	0 (0%)	0 (0%)		0 (0%)	0 (0%)		0 (0%)	0 (0%)		0 (0%)	0 (0%)		0 (0%)	0 (0%)		0 (0%)	0 (0%)		0 (0%)	0 (0%)		0 (0%)	0 (0%)		0 (0%)	0 (0%)		1 (0.5%)	1 (1.1%)	0 (0%)		0 (0%)	1 (1%)		1 (0.6%)	0 (0%)		1 (1%)	0 (0%)		1 (0.8%)	0 (0%)		0 (0%)	1 (1%)		0 (0%)	1 (1%)		1 (1.6%)	0 (0%)		0 (0%)	1 (1.4%)
		2220 mg/day	0 (0%)	0 (0%)	0 (0%)		0 (0%)	0 (0%)		0 (0%)	0 (0%)		0 (0%)	0 (0%)		0 (0%)	0 (0%)		0 (0%)	0 (0%)		0 (0%)	0 (0%)		0 (0%)	0 (0%)		0 (0%)	0 (0%)		0 (0%)	0 (0%)		0 (0%)	0 (0%)	0 (0%)		0 (0%)	0 (0%)		0 (0%)	0 (0%)		0 (0%)	0 (0%)		0 (0%)	0 (0%)		0 (0%)	0 (0%)		0 (0%)	0 (0%)		0 (0%)	0 (0%)		0 (0%)	0 (0%)		0 (0%)	0 (0%)	0 (0%)		0 (0%)	0 (0%)		0 (0%)	0 (0%)		0 (0%)	0 (0%)		0 (0%)	0 (0%)		0 (0%)	0 (0%)		0 (0%)	0 (0%)		0 (0%)	0 (0%)		0 (0%)	0 (0%)
		Unsure	249 (83%)	104 (80.6%)	145 (84.4%)		118 (80.8%)	127 (84.7%)		39 (83%)	249 (83%)		126 (82.9%)	123 (83.1%)		145 (79.2%)	104 (88.9%)		121 (82.9%)	128 (83.1%)		133 (83.6%)	116 (82.3%)		76 (85.4%)	173 (82%)		143 (85.1%)	106 (80.3%)		44 (75.9%)	167 (84.3%)		44 (75.9%)	17 (85%)	27 (71.1%)		22 (71%)	21 (80.8%)		38 (74.5%)	6 (85.7%)		22 (78.6%)	22 (73.3%)		29 (74.4%)	15 (78.9%)		21 (77.8%)	23 (74.2%)		25 (78.1%)	19 (73.1%)		11 (73.3%)	33 (76.7%)		16 (72.7%)	28 (77.8%)		167 (84.3%)	70 (78.7%)	97 (89%)		76 (82.6%)	89 (85.6%)		143 (84.6%)	24 (82.8%)		86 (82.7%)	81 (86.2%)		96 (80.7%)	71 (89.9%)		85 (84.2%)	82 (84.5%)		85 (85.9%)	82 (82.8%)		52 (85.2%)	115 (83.9%)		107 (85.6%)	60 (82.2%)
Q25	For the following foods, do you think they have a low (<50 mg/100 g food) or high (>100 mg/100 g food) dietary nitrate content? Spinach	High	102 (34%)	49 (38%)	53 (31%)	0.426	54 (37%)	47 (31.3%)	0.081	86 (34%)	16 (34%)	0.354	48 (31.6%)	54 (36.5%)	0.468	75 (41%)	27 (23.1%)	0.006	47 (32.2%)	55 (35.7%)	0.207	59 (37.1%)	43 (30.5%)	0.482	22 (24.7%)	80 (37.9%)	0.01	51 (30.4%)	51 (38.6%)	0.238	30 (51.7%)	56 (28.3%)	<0.001	30 (51.7%)	13 (65%)	17 (44.7%)	0.334	18 (58.1%)	11 (42.3%)	0.379	27 (52.9%)	3 (42.9%)	0.87	10 (35.7%)	20 (66.7%)	0.055	25 (64.1%)	5 (26.3%)	0.024	12 (44.4%)	18 (58.1%)	0.585	17 (53.1%)	13 (50%)	0.712	7 (46.7%)	23 (53.5%)	0.745	12 (54.5%)	18 (50%)	0.909	56 (28.3%)	26 (29.2%)	30 (27.5%)	0.753	26 (28.3%)	30 (28.8%)	0.484	48 (28.4%)	8 (27.6%)	0.474	31 (29.8%)	25 (26.6%)	0.694	37 (31.1%)	19 (24.1%)	0.403	27 (26.7%)	29 (29.9%)	0.242	33 (33.3%)	23 (23.2%)	0.269	13 (21.3%)	43 (31.4%)	0.034	32 (25.6%)	24 (32.9%)	0.497
		Low	67 (22.3%)	26 (20.2%)	41 (24%)		25 (17.1%)	42 (28%)		60 (23.7%)	7 (14.8%)		38 (25%)	29 (19.6%)		37 (20.2%)	30 (25.6%)		28 (19.2%)	39 (25.3%)		34 (21.4%)	33 (23.4%)		29 (32.6%)	38 (18%)		37 (22%)	30 (22.7%)		15 (25.9%)	43 (21.7%)		15 (25.9%)	4 (20%)	11 (28.9%)		6 (19.4%)	9 (34.6%)		13 (25.5%)	2 (28.6%)		9 (32.1%)	6 (20%)		7 (17.9%)	8 (42.1%)		8 (29.6%)	7 (22.6%)		7 (21.9%)	8 (30.8%)		5 (33.3%)	10 (23.3%)		5 (22.7%)	10 (27.8%)		43 (21.7%)	21 (23.6%)	22 (20.2%)		17 (18.5%)	26 (25%)		39 (23.1%)	4 (13.8%)		24 (23.1%)	19 (20.2%)		27 (22.7%)	16 (20.3%)		18 (17.8%)	25 (25.8%)		21 (21.2%)	22 (22.2%)		20 (32.8%)	23 (16.8%)		27 (21.6%)	16 (21.9%)
		Unsure	131 (43.7%)	54 (41.9%)	77 (45%)		67 (45.9%	61 (40.7%)		107 (42.3%)	24 (51.1%)		66 (43.4%)	65 (43.7%)		71 (38.8%)	60 (51.3%)		71 (48.6%)	60 (39%)		66 (41.5%)	65 (46.1%)		38 (42.7%)	93 (44.1%)		80 (47.6%)	51 (38.6%)		13 (22.4%)	99 (50%)		13 (22.4%)	3 (15%)	10 (26.3%)		7 (22.6%)	6 (23.1%)		11 (21.6%)	2 (28.6%)		9 (32.1%)	4 (13.3%)		7 (17.9%)	6 (31.6%)		7 (25.9%)	6 (19.4%)		8 (25%)	5 (19.2%)		3 (20%)	10 (23.3%)		5 (22.7%)	8 (22.2%)		99 (50%)	42 (47.2%)	57 (52.3%)		49 (53.3%)	48 (46.2%)		82 (48.5%)	17 (58.6%)		49 (47.1%)	50 (53.2%)		55 (46.2%)	44 (55.7%)		56 (55.4%)	43 (44.3%)		45 (45.5%)	54 (54.5%)		28 (45.9%)	71 (51.8%)		66 (52.8%)	33 (45.2%)
Q25a	For the following foods, do you think they have a low (<50 mg/100 g food) or high (>100 mg/100 g food) dietary nitrate content? Sausages	High	97 (32.3%)	35 (27.1%)	62 (36.3%)	0.217	44 (30.1%)	52 (34.7%)	0.621	84 (33.2%)	13 (27.7%)	0.648	52 (34.2%)	45 (30.4%)	0.77	56 (30.6%)	41 (35%)	0.051	48 (32.9%)	49 (31.8%)	0.379	55 (34.6%)	42 (29.8%)	0.449	33 (37.1%)	64 (30.3%)	0.387	54 (32.1%)	43 (32.6%)	0.085	26 (44.8%)	56 (28.3%)	0.001	26 (44.8%)	9 (45%)	17 (44.7%)	0.939	16 (51.6%)	9 (34.6%)	0.319	23 (45.1%)	3 (42.9%)	0.912	14 (50%)	12 (40%)	0.477	16 (41%)	10 (52.6%)	0.415	14 (51.9%)	12 (38.7%)	0.28	15 (46.9%)	11 (42.3%)	0.759	7 (46.7%)	19 (44.2%)	0.35	11 (50%)	15 (41.7%)	0.764	56 (28.3%)	23 (25.8%)	33 (30.3%)	0.672	25 (27.2%)	31 (29.8%)	0.854	51 (30.2%)	5 (17.2%)	0.351	32 (30.8%)	24 (25.5%)	0.593	34 (28.6%)	22 (27.8%)	0.223	29 (28.7%)	27 (27.8%)	0.481	29 (29.3%)	27 (27.3%)	0.67	20 (32.8%)	36 (26.3%)	0.639	37 (29.6%)	19 (26%)	0.121
		Low	74 (24.7%)	36 (27.9%)	38 (22.2%)		36 (24.7%)	38 (25.3%)		63 (24.9%)	11 (23.4%)		37 (24.3%)	37 (25%)		54 (29.5%)	20 (17.1%)		31 (21.2%)	43 (27.9%)		41 (25.8%)	33 (23.4%)		18 (20.2%)	56 (26.5%)		34 (20.2%)	40 (30.3%)		19 (32.8%)	44 (22.2%)		19 (32.8%)	7 (35%)	12 (31.6%)		10 (32.3%)	9 (34.6%)		17 (33.3%)	2 (28.6%)		7 (25%)	12 (40%)		15 (38.5%)	4 (21.1%)		6 (22.2%)	13 (41.9%)		11 (34.4%)	8 (30.8%)		3 (20%)	16 (37.2%)		6 (27.3%)	13 (36.1%)		44 (22.2%)	22 (24.7%)	22 (20.2%)		20 (21.7%)	24 (23.1%)		37 (21.9%)	7 (24.1%)		24 (23.1%)	20 (21.3%)		31 (26.1%)	13 (16.5%)		19 (18.8%)	25 (25.8%)		24 (24.2%)	20 (20.2%)		13 (21.3%)	31 (22.6%)		22 (17.6%)	22 (30.1%)
		Unsure	129 (43%)	58 (45%)	71 (41.5%)		66 (45.2%)	60 (40%)		106 (41.9%)	47 (15.7%)		63 (42.4%)	66 (44.6%)		73 (39.9%)	56 (47.9%)		67 (45.9%)	62 (40.3%)		63 (39.6%)	66 (46.8%)		38 (42.7%)	91 (43.1%)		80 (47.6%)	49 (37.1%)		13 (22.4%)	98 (49.5%)		13 (22.4%)	4 (20%)	9 (23.7%)		5 (16.1%)	8 (30.8%)		11 (21.6%)	2 (28.6%)		7 (25%)	6 (20%)		8 (20.5%)	5 (26.3%)		7 (25.9%)	6 (19.4%)		6 (18.8%)	7 (26.9%)		5 (33.3%)	8 (18.6%)		5 (22.7%)	8 (22.2%)		98 (49.5%)	44 (49.4%)	54 (49.5%)		47 (51.1%)	49 (47.1%)		81 (47.9%)	17 (58.6%)		48 (46.2%)	50 (53.5%)		54 (45.4%)	44 (55.7%)		53 (52.5%)	45 (46.4%)		46 (46.5%)	52 (52.5%)		28 (45.9%)	70 (51.1%)		66 (52.8%)	32 (43.8%)
Q25b	For the following foods, do you think they have a low (<50 mg/100 g food) or high (>100 mg/100 g food) dietary nitrate content? Tomato	High	56 (18.7%)	31 (24%)	25 (14.6%)	0.067	29 (19.9%)	26 (17.3%)	0.398	46 (18.2%)	10 (21.3%)	0.175	32 (21.1%)	24 (16.2%)	0.532	44 (24%)	12 (10.3%)	0.01	29 (19.9%)	27 (17.5%)	0.623	30 (18.9%)	26 (18.4%)	0.991	14 (15.7%)	42 (19.9%)	0.617	33 (19.6%)	23 (17.4%)	0.862	9 (15.5%)	39 (19.7%)	0.002	9 (15.5%)	4 (20%)	5 (13.2%)	0.511	5 (16.1%)	3 (11.5%)	0.829	7 (13.7%)	2 (28.6%)	0.413	4 (14.3%)	5 (16.7%)	0.426	8 (20.5%)	1 (5.3%)	0.112	3 (11.1%)	6 (19.4%)	0.683	5 (15.6%)	4 (15.4%)	0.219	1 (6.7%)	8 (18.6%)	0.537	4 (18.2%)	5 (13.9%)	0.338	39 (19.7%)	23 (25.8%)	16 (14.7%)	0.11	19 (20.7%)	20 (19.2%)	0.631	32 (18.9%)	7 (24.1%)	0.497	25 (24%)	14 (14.9%)	0.264	31 (26.1%)	8 (10.1%)	0.006	20 (19.8%)	19 (19.6%)	0.598	20 (20.2%)	19 (19.2%)	0.654	11 (18%)	28 (20.4%)	0.713	24 (19.2%)	15 (20.5%)	0.863
		Low	92 (30.7%)	33 (25.6%)	59 (34.5%)		40 (27.4%)	52 (34.7%)		83 (32.8%)	9 (19.1%)		44 (28.9%)	48 (32.4%)		54 (29.5%)	38 (32.5%)		41 (28.1%)	51 (33.1%)		49 (30.8%)	43 (30.5%)		30 (33.7%)	62 (29.4%)		50 (29.8%)	42 (31.8%)		29 (50%)	51 (25.8%)		29 (50%)	11 (55%)	18 (47.4%)		16 (51.6%)	13 (50%)		27 (52.9%)	2 (28.6%)		12 (42.9%)	17 (56.7%)		16 (41%)	13 (68.4%)		14 (51.9%)	15 (48.4%)		13 (40.6%)	16 (61.5%)		8 (53.3%)	21 (48.8%)		13 (59.1%)	16 (44.4%)		51 (25.8%)	19 (21.3%)	32 (29.4%)		21 (22.8%)	30 (28.8%)		46 (27.2%)	5 (17.2%)		26 (25%)	25 (26.6%)		33 (27.7%)	18 (22.8%)		23 (22.8%)	28 (28.9%)		28 (28.3%)	23 (23.2%)		18 (29.5%)	33 (24.1%)		31 (24.8%)	20 (27.4%)
		Unsure	152 (50.7%)	65 (50.4%)	87 (50.9%)		77 (52.7%)	72 (48%)		124 (49%)	28 (59.6%		76 (50%)	76 (51.4%)		85 (46.4%)	67 (57.3%)		146 (48.7%)	76 (49.4%)		80 (50.3%)	72 (51.1%)		45 (50.6%)	107 (50.7%)		85 (50.6%)	67 (50.8)		20 (34.5%)	108 (54.5%)		20 (34.5%)	5 (25%)	15 (39.5%)		10 (32.3%)	10 (38.5%)		17 (33.3%)	3 (42.9%)		12 (42.9%)	8 (26.7%)		15 (38.5%)	5 (26.3%)		10 (37%)	10 (32.3%)		14 (43.8%)	6 (23.1%)		6 (40%)	14 (32.6%)		5 (22.7%)	15 (41.7%)		108 (54.5%)	47 (52.8%)	61 (56%)		52 (56.5%)	54 (51.9%)		91 (53.8%)	17 (58.6%)		53 (51%)	55 (58.5%)		55 (46.2%)	53 (67.1%)		58 (57.4%)	50 (51.5%)		51 (51.5%)	57 (57.6%)		32 (52.5%)	76 (55.5%)		70 (56%)	38 (52.1%)
Q25c	For the following foods, do you think they have a low (<50 mg/100 g food) or high (>100 mg/100 g food) dietary nitrate content? Beetroot	High	95 (31.7%)	46 (35.7%)	49 (28.7%)	0.173	55 (37.7%)	39 (26%)	0.054	78 (30.8%)	17 (36.2%)	0.373	48 (31.6%)	47 (31.8%)	0.906	70 (38.3%)	25 (21.4%)	0.008	46 (31.5%)	49 (31.8%)	0.641	53 (33.3%)	42 (29.8%)	0.693	22 (24.7%)	73 (34.6%)	0.206	50 (29.8%)	45 (34.1%)	0.338	24 (41.4%)	57 (28.8%)	0.007	24 (41.4%)	11 (55%)	13 (34.2%)	0.209	16 (51.6%)	7 (26.9%)	0.135	20 (39.2%)	4 (57.1%)	0.549	10 (35.7%)	14 (46.7%)	0.663	20 (51.3%)	4 (21.1%)	0.067	10 (37%)	14 (45.2%)	0.648	14 (43.8%)	10 (38.5%)	0.873	4 (26.7%)	20 (46.5%)	0.329	10 (44.5%)	14 (38.9%)	0.56	57 (28.8%)	26 (29.2%)	31 (28.4%)	0.941	31 (33.7%)	26 (25%)	0.403	48 (28.4%)	9 (31%)	0.9	33 (31.7%)	24 (25.5%)	0.457	40 (33.6%)	17 (21.5%)	0.072	29 (28.7%)	28 (28.9%)	0.867	31 (31.3%)	26 (26.3%)	0.599	15 (24.6%)	42 (30.7%)	0.501	35 (28%)	22 (30.1%)	0.797
		Low	68 (22.7%)	23 (17.8%)	45 (26.3%)		27 (18.5%)	41 (27.3%)		61 (24.1%)	7 (14.9%)		33 (21.7%)	35 (23.6%)		39 (21.3%)	29 (24.8%)		30 (20.5%)	38 (24.7%)		37 (23.3%)	31 (22%)		24 (27%)	44 (20.9%)		35 (20.8%)	33 (25%)		18 (31%)	40 (20.2%)		18 (31%)	6 (30%)	12 (31.6%)		7 (22.6%)	11 (42.3%)		17 (33.3%)	1 (14.3%)		10 (35.7%)	8 (26.7%)		9 (23.1%)	9 (47.4%)		8 (44.4%)	10 (32.3%)		10 (31.3%)	8 (30.8%)		5 (33.3%)	13 (30.2%)		5 (22.7%)	13 (36.1%)		40 (20.2%)	17 (19.1%)	23 (21.1%)		18 (19.6%)	22 (21.1%)		35 (20.7%)	5 (17.5%)		18 (17.3%)	22 (23.4%)		26 (21.8%)	14 (17.7%)		19 (18.8%)	21 (21.6%)		21 (21.2%)	19 (19.2%)		15 (24.6%)	25 (18.2%)		24 (19.2%)	16 (21.9%)
		Unsure	137 (45.7%)	60 (46.5%)	77 (45%)		64 (43.8%	70 (46.7%		114 (45.1%)	23 (48.9%)		71 (46.7%)	66 (44.6%)		74 (40.4%)	63 (53.8%)		70 (47.9%)	67 (43.5%)		69 (43.4%)	68 (48.2%)		43 (48.3%)	94 (44.5%)		83 (49.4%)	54 (40.9%)		16 (27.6%)	101 (51%)		16 (27.6%)	3 (15%)	13 (34.2%)		8 (25.8%)	8 (30.8%)		14 (27.5%)	2 (28.6%)		8 (28.6%)	8 (26.7%)		10 (25.6%)	6 (31.6%)		9 (33.3%)	7 (22.6%)		8 (25%)	8 (30.8%)		6 (40%)	10 (23.3%)		7 (31.8%)	9 (25%)		101 (51%)	46 (51.7%)	55 (50.5%)		43 (46.7%)	56 (53.8%)		86 (50.9%)	15 (51.7%)		53 (51%)	48 (51.1%)		53 (44.5%)	48 (60.8%)		53 (52.5%)	48 (49.5%)		47 (47.5%)	54 (54.5%)		31 (50.8%)	70 (51.1%)		66 (52.8%)	35 (47.9%)
Q25d	For the following foods, do you think they have a low (<50 mg/100 g food) or high (>100 mg/100 g food) dietary nitrate content? Chocolate	High	33 (11%)	14 (10.9%)	19 (11.1%)	0.06	13 (8.9%)	20 (13.3%)	0.419	27 (10.7%)	6 (12.8%)	0.548	19 (12.5%)	14 (9.5%)	0.663	20 (10.9%)	13 (11.1%)	0.072	19 (13%)	14 (9.1%)	0.403	22 (13.8%)	11 (7.8%)	0.102	12 (13.5%)	21 (10%)	0.471	15 (8.9%)	18 (13.6%)	0.065	5 (8.6%)	23 (11.6%)	<0.001	5 (8.6%)	2 (10%)	3 (7.9%)	0.337	1 (3.2%)	4 (15.4%)	0.251	5 (9.8%)	0 (0%)	0.685	2 (7.1%)	3 (10%)	0.435	3 (7.7%)	2 (10.5%)	0.481	3 (11.1%)	2 (6.5%)	0.693	2 (6.3%)	3 (11.5%)	0.751	2 (13.3%)	3 (7%)	0.506	2 (9.1%)	3 (8.3%)	0.618	23 (11.6%)	11 (12.4%)	12 (11%)	0.032	10 (10.9%)	13 (12.5%)	0.809	19 (11.2%)	4 (13.8%)	0.74	16 (15.4%)	7 (7.4%)	0.211	14 (11.8%)	9 (11.4%)	0.146	13 (12.9%)	10 (10.3%)	0.663	16 (16.2%)	7 (7.1%)	0.029	8 (13.1%)	15 (10.9%)	0.821	10 (8%)	31 (24.8%)	0.064
		Low	97 (32.3%)	51 (39.5%)	46 (26.9%)		46 (31.5%)	49 (32.7%)		85 (33.6%)	12 (25.5%)		47 (30.9%)	50 (33.8%)		68 (37.2%)	29 (24.8%)		43 (29.5%)	54 (35.1%)		55 (34.6%)	42 (29.8%)		31 (34.8%)	66 (31.3%)		48 (28.6%)	49 (37.1%)		31 (53.4%)	52 (26.3%)		31 (53.4%)	13 (65%)	18 (47.4%)		18 (58.1%)	12 (46.2%)		27 (52.9%)	4 (57.1%)		13 (46.4%)	18 (60%)		23 (59%)	8 (42.1%)		13 (48.1%)	18 (58.1%)		18 (56.3%)	13 (50%)		9 (60%)	22 (51.2%)		10 (45.5%)	21 (58.3%)		52 (26.3%)	31 (34.8%)	21 (19.3%)		23 (25%)	29 (27.9%)		46 (27.2%)	6 (20.7%)		27 (26%)	25 (26.6%)		37 (31.1%)	15 (19%)		24 (23.8%)	28 (28.9%)		30 (30.3%)	22 (22.2%)		17 (27.9%)	35 (25.5%)		31 (24.8%)	21 (28.8%)
		Unsure	170 (56.7%)	64 (49.6%)	106 (62%)		87 (59.6%)	81 (54%)		141 (55.7%)	29 (61.7%)		86 (56.6%)	84 (56.8%)		95 (51.9%)	75 (64.1%)		84 (57.5%)	86 (55.8%)		82 (51.6%)	88 (62.4%)		46 (51.7%)	124 (58.8%)		105 (62.5%)	65 (49.2%)		22 (37.9%)	123 (62.1%)		22 (37.9%)	5 (25%)	17 (44.7%)		12 (38.7%)	10 (38.5%)		19 (37.3%)	3 (42.9%)		13 (46.4%)	9 (30%)		13 (33.3%)	9 (47.4%)		11 (40.7%)	11 (35.5%)		12 (37.5%)	10 (38.5%)		4 (26.7%)	18 (41.9%)		10 (45.5%)	12 (33.3%)		123 (62.1%)	47 (52.8%)	76 (69.7%)		59 (64.1%)	62 (59.6%)		104 (61.5%)	19 (65.5%)		61 (58.7%)	62 (66%)		68 (57.1%)	55 (69.6%)		64 (63.4%)	59 (60.8%)		53 (53.5%)	70 (70.7%)		36 (59%)	87 (63.5%)		84 (67.2%)	39 (53.4%)
Q25e	For the following foods, do you think they have a low (<50 mg/100 g food) or high (>100 mg/100 g food) dietary nitrate content? Bacon	High	109 (36.3%)	42 (32.6%)	67 (39.2%)	0.494	50 (34.2%)	58 (38.7%)	0.584	91 (36%)	18 (38.3%)	0.701	54 (35.5%)	55 (37.2%)	0.939	64 (35%)	45 (38.5%)	0.01	52 (35.6%)	57 (37%)	0.461	61 (38.4%)	48 (34%)	0.532	39 (43.8%)	70 (33.2%)	0.172	58 (34.5%)	51 (38.6%)	0.301	27 (46.6%)	64 (32.3%)	0.002	27 (46.6%)	9 (45%)	18 (47.4%)	0.883	16 (51.6%)	11 (42.3%)	0.591	24 (47.1%)	3 (42.9%)	0.917	14 (50%)	13 (43.3%)	0.627	17 (43.6%)	10 (52.6%)	0.183	13 (48.1%)	14 (45.2%)	0.292	15 (46.9%)	12 (46.2%)	0.71	8 (53.3%)	19 (44.2%)	0.828	11 (50%)	16 (44.4%)	0.535	64 (32.3%)	27 (30.3%)	37 (33.9%)	0.745	28 (30.4%)	35 (33.7%)	0.885	55 (32.5%)	9 (31%)	0.924	33 (31.7%)	31 (33%)	0.537	38 (31.9%)	26 (32.9%)	0.061	33 (32.7%)	31 (32%)	0.678	33 (33.3%)	31 (31.3%)	0.846	24 (39.3%)	40 (29.2%)	0.363	40 (32%)	24 (32.9%)	0.699
		Low	65 (21.7%)	30 (23.3%)	35 (20.2%)		31 (21.2%)	34 (22.7%)		57 (22.5%)	8 (17%)		34 (22.4%)	31 (20.9%)		50 (27.3%)	15 (12.8%)		28 (19.2%)	37 (24%)		36 (22.6%)	29 (20.6%)		15 (16.9%)	50 (23.7%)		33 (19.6%)	32 (24.2%)		18 (31%)	38 (19.2%)		18 (31%)	7 (35%)	11 (28.9%)		8 (25.8%)	10 (38.5%)		16 (31.4%)	2 (28.6%)		7 (25%)	11 (36.7%)		15 (38.5%)	3 (15.8%)		6 (22.2%)	12 (38.7%)		11 (34.4%)	7 (26.9%)		4 (26.7%)	14 (32.6%)		5 (22.7%)	13 (36.1%)		38 (19.2%)	19 (21.3%)	19 (17.4%)		18 (19.6%)	20 (19.2%)		33 (19.5%)	5 (17.2%)		23 (22.1%)	15 (16%)		29 (24.4%)	9 (11.4%)		17 (16.8%)	21 (21.6%)		20 (20.2%)	18 (18.2%)		10 (16.4%)	28 (20.4%)		22 (17.6%)	16 (21.9%)
		Unsure	126 (42%)	57 (44.2%)	69 (40.4%)		65 (44.5%)	58 (38.7%)		105 (41.5%)	21 (44.7%)		64 (41.1%)	62 (41.9%)		69 (37.7%)	57 (48.7%)		66 (45.2%)	60 (39%)		62 (39%)	64 (45.4%)		35 (39.3%)	91 (43.1%)		77 (45.8%)	49 (37.1%)		13 (22.4%)	96 (48.5%)		13 (22.4%)	4 (20%)	9 (23.7%)		7 (22.6%)	5 (19.2%)		11 (21.6%)	2 (28.6%)		7 (25%)	6 (20%)		7 (17.9%)	6 (31.6%)		8 (29.6%)	5 (16.1%)		6 (18.8%)	7 (26.9%)		3 (20%)	10 (23.3%)		6 (27.3%)	7 (19.4%)		96 (48.5%)	43 (48.3%)	53 (48.6%)		46 (50%)	49 (47.1%)		81 (47.9%)	15 (51.7%)		48 (46.2%)	48 (51.1%)		52 (43.7%)	44 (55.7%)		51 (50.5%)	45 (46.4%)		46 (46.5%)	50 (50.5%)		27 (44.3%)	69 (50.4%)		63 (50.4%)	33 (45.2%)
Q25f	For the following foods, do you think they have a low (<50 mg/100 g food) or high (>100 mg/100 g food) dietary nitrate content? Lettuce	High	55 (18.3%)	27 (20.9%)	28 (16.4%)	0.59	30 (20.5)	25 (16.7%)	0.504	40 (15.8%)	15 (31.9%)	0.008	29 (19.1%)	26 (17.6%)	0.942	41 (22.4%)	14 (12%)	0.063	29 (19.1%)	26 (16.9%)	0.687	31 (19.5%)	24 (17%)	0.821	13 (14.6%)	42 (19.9%)	0.439	29 (17.3%)	26 (19.7%)	0.561	15 (25.9%)	29 (14.6%)	0.009	15 (25.9%)	6 (30%)	9 (23.7%)	0.82	10 (32.3%)	5 (19.2%)	0.344	12 (23.5%)	3 (42.9%)	0.507	8 (28.6%)	7 (23.3%)	0.714	11 (28.2%)	4 (21.1%)	0.697	6 (22.2%)	9 (29%)	0.825	8 (25%)	7 (26.9%)	0.937	4 (26.7%)	11 (25.6%)	0.499	5 (22.7%)	10 (27.8%)	0.82	29 (14.6%)	15 (16.9%)	14 (12.8%)	0.636	13 (14.1%)	16 (15.4%)	0.84	22 (13%)	7 (24.1%)	0.141	17 (16.3%)	12 (12.8%)	0.693	21 (17.6%)	8 (10.1%)	0.141	16 (15.8%)	13 (13.4%)	0.62	17 (17.2%)	12 (12.1%)	0.541	7 (11.5%)	22 (16.1%)	0.475	19 (15.2%)	10 (13.7%)	0.59
		Low	105 (35%)	43 (41%)	62 (36.3%)		47 (32.2)	57 (38%)		96 (37.9%)	9 (19.1%)		53 (34.9%)	52 (35.1%)		63 (34.4%)	42 (35.9%)		48 (32.9%)	57 (37%)		56 (35.2%)	49 (34.8%)		35 (39.3%)	70 (33.2%)		56 (33.3%)	49 (37.1%)		26 (44.8%)	67 (33.8%)		26 (44.8%)	9 (45%)	17 (44.7%)		14 (45.2%)	11 (42.3%)		24 (47.1%)	2 (28.6%)		11 (39.3%)	15 (50%)		16 (41%)	10 (52.6%)		13 (48.1%)	13 (41.9%)		14 (43.8%)	12 (46.2%)		5 (33.3%)	21 (48.8%)		11 (50%)	15 (41.7%)		67 (33.8%)	31 (34.8%)	36 (33%)		30 (32.6%)	37 (35.2%)		61 (36.1%)	6 (20.7%)		36 (34.6%)	31 (33%)		43 (36.1%)	24 (30.4%)		31 (30.7%)	36 (37.1%)		34 (34.3%)	33 (33.3%)		24 (39.3%)	43 (31.4%)		39 (31.2%)	28 (38.4%)
		Unsure	140 (46.7%)	59 (45.7%)	81 (47.4%)		69 (47.3%)	68 (45.3%)		117 (46.2%)	23 (48.9%)		70 (46.1%)	70 (47.3%)		79 (43.2%)	61 (52.1%)		69 (47.3%)	71 (46.1%)		72 (45.3%)	68 (48.2%)		41 (46.1%)	99 (46.9%)		83 (49.4%)	57 (43.2%)		17 (29.3%)	102 (51.5%)		17 (29.3%)	5 (25%)	12 (31.6%)		7 (22.6%)	10 (38.5%)		15 (29.4%)	2 (28.6%)		9 (32.1%)	8 (26.7%)		12 (30.8%)	5 (26.3%)		8 (29.6%)	9 (29%)		10 (31.3%)	7 (26.9%)		6 (40%)	11 (25.6%)		6 (27.3%)	11 (30.6%)		102 (51.5%)	43 (48.3%)	59 (54.1%)		49 (53.3%)	51 (49%)		86 (50.9%)	16 (55.2%)		51 (49%)	51 (54.3%)		55 (46.2%)	47 (59.5%)		54 (53.5%)	48 (49.5%)		48 (48.5%)	54 (54.5%)		30 (49.2%)	72 (52.6%)		67 (53.6%)	35 (47.9%)
Q25g	For the following foods, do you think they have a low (<50 mg/100 g food) or high (>100 mg/100 g food) dietary nitrate content? Radish	High	67 (22.3%)	34 (26.4%)	33 (19.3%)	0.104	36 (24.7%)	30 (20%)	0.191	55 (21.7%)	12 (25.5%)	0.314	34 (22.4%)	33 (22.3%)	0.868	51 (27.9%)	16 (13.7%)	0.015	28 (19.2%)	29 (25.3%)	0.241	38 (23.9%)	29 (20.6%)	0.75	16 (18%)	51 (24.2%)	0.461	33 (19.6%)	34 (25.8%)	0.402	24 (41.4%)	35 (17.7%)	<0.001	24 (41.4%)	11 (55%)	13 (34.2%)	0.173	14 (45.2%)	9 (34.6%)	0.68	20 (39.2%)	4 (57.1%)	0.579	10 (35.7%)	14 (46.7%)	0.552	19 (48.7%)	5 (26.3%)	0.204	9 (33.3%)	15 (48.4%)	0.402	14 (43.8%)	10 (38.5)	0.726	5 (33.3%)	19 (44.2%)	0.562	9 (40.9%)	15 (41.7%)	0.938	35 (17.7%)	17 (19.1%)	18 (16.5%)	0.69	18 (19.6%)	17 (16.3%)	0.778	29 (17.2%)	6 (20.7%)	0.8	22 (21.2%)	13 (13.8%)	0.3	27 (22.7%)	8 (10.1%)	0.063	15 (14.9%)	20 (20.6%)	0.341	20 (20.2%)	15 (15.2%)	0.643	9 (14.8%)	26 (19%)	0.77	20 (16%)	15 (20.5%)	0.655
		Low	85 (28.3%)	29 (22.5%)	56 (32.7%)		35 (24%)	50 (33.3%)		76 (30%)	9 (19.1%)		45 (29.6%)	40 (27%)		47 (25.7%)	38 (32.5%)		39 (26.7%)	46 (29.9%)		43 (27%)	42 (29.8%)		28 (31.5%)	57 (27%)		51 (30.4%)	34 (25.8%)		17 (29.3%)	57 (28.8%)		17 (29.3%)	6 (30%)	11 (28.9%)		8 (25.8%)	9 (34.6%)		16 (31.4%)	1 (14.3%)		8 (28.6%)	9 (30%)		9 (23.1%)	8 (42.1%)		8 (29.6%)	9 (29%)		8 (25%)	9 (34.6%)		6 (40%)	11 (25.6%)		7 (31.8%)	10 (27.8%)		57 (28.8%)	23 (25.8%)	34 (31.2%)		25 (27.2%)	32 (30.8%)		50 (29.6%)	7 (24.1%)		31 (29.8%)	26 (27.7%)		34 (28.6%)	23 (29.1%)		27 (26.7%)	30 (30.9%)		28 (28.3%)	29 (29.3%)		18 (29.5%)	39 (28.5%)		38 (30.4%)	19 (26%)
		Unsure	148 (49.3%	66 (51.2%)	82 (48%)		75 (51.4%)	70 (46.7%)		122 (48.2%)	26 (55.3%)		73 (48%)	75 (50.7%)		85 (46.4%)	63 (53.8%)		79 (54.1%)	69 (44.8%)		78 (49.1%)	70 (49.6%)		45 (50.6%)	103 (48.8%)		84 (50%)	64 (48.5%)		17 (29.3%)	106 (53.5%)		17 (29.3%)	3 (15%)	14 (36.8%)		9 (29%)	8 (30.8%)		15 (29.4%)	2 (28.6%)		10 (35.7%)	7 (23.3%)		11 (28.2%)	6 (31.6%)		10 (37%)	7 (22.6%)		10 (31.3%)	7 (26.9%)		4 (26.7%)	13 (30.2%)		6 (27.3%)	11 (30.6%)		106 (35.5%)	49 (55.1%)	57 (52.3%)		49 (53.3%)	55 (52.9%)		90 (53.3%)	16 (55.2%)		51 (49%)	55 (58.5%)		58 (48.7%)	48 (60.8%)		59 (58.4%)	47 (48.5%)		51 (51.5%)	55 (55.6%)		34 (55.7%)	72 (52.6%)		67 (53.6%)	39 (53.4%)
Q26	Which of the following factors do you think may affect the dietary nitrate content of food? If it has been cooked	Yes	137 (45.7%)	56 (43.4%)	81 (47.4%)	0.736	65 (44.5%)	72 (48%)	0.794	116 (45.8%)	21 (44.7%)	0.405	71 (46.7%)	66 (44.6%)	0.907	89 (48.6%)	48 (41%)	0.235	64 (43.8%)	73 (47.4%)	0.813	76 (47.8%)	61 (43.3%)	0.698	41 (46.1%)	96 (45.5%)	0.005	69 (41.1%)	68 (51.5%)	0.165	32 (55.2%)	89 (44.9%)	0.031	32 (55.2%)	8 (40%)	24 (63.2%)	0.122	18 (58.1%)	14 (53.8%)	0.941	30 (58.8%)	2 (28.6%)	0.25	18 (64.3%)	14 (46.7%)	0.402	22 (56.4%)	10 (52.6%)	0.943	17 (63%)	15 (48.4%)	0.112	16 (50%)	16 (61.5%)	0.498	10 (66.7%)	22 (51.2%)	0.213	12 (54.5%)	20 (55.6%)	0.995	89 (44.9%)	38 (42.7%)	51 (46.8%)	0.846	38 (41.3%)	51 (49%)	0.536	75 (44.4%)	14 (48.3%)	0.746	44 (42.3%)	45 (47.9%)	0.648	56 (47.1%)	33 (41.8%)	0.729	41 (40.6%)	48 (49.5%)	0.25	48 (48.5%)	41 (41.4%)	0.494	27 (44.3%)	62 (45.3%)	0.007	50 (40%)	39 (53.4%)	0.158
		No	27 (9%)	13 (10.1%)	14 (8.2%)		13 (8.9%)	14 (9.3%)		25 (9.9%)	2 (4.3%)		14 (9.2%)	13 (8.8%)		13 (7.1%)	14 (12%)		14 (9.6%)	13 (8.4%)		13 (8.2%)	14 (9.9%)		15 (16.9%)	12 (5.7%)		15 (8.9%)	12 (9.1%)		8 (13.8%)	13 (6.6%)		8 (13.8%)	5 (25%)	3 (7.9%)		4 (12.9%)	4 (15.4%)		7 (13.7%)	1 (14.3%)		3 (10.7%)	5 (16.7%)		5 (12.8%)	3 (15.8%)		1 (3.7%)	7 (22.6%)		4 (12.5%)	4 (15.4%)		3 (20%)	5 (11.6%)		3 (13.6%)	5 (13.9%)		13 (6.6%)	6 (6.7%)	7 (6.4%)		7 (7.6%)	6 (5.8%)		12 (7.1%)	1 (3.4%)		8 (7.7%)	5 (5.3%)		7 (5.9%)	6 (7.6%)		9 (8.9%)	4 (4.1%)		5 (5.1%)	8 (8.1%)		9 (14.8%)	4 (2.9%)		8 (6.4%)	5 (6.8%)
		Unsure	136 (45.3%)	60 (46.5%)	76 (44.4%)		68 (46.6%)	64 (42.7%)		112 (44.3%)	24 (51.1%)		67 (44.1%)	69 (46.6%)		81 (44.3%)	55 (47%)		68 (46.6%)	68 (44.2%)		70 (44%)	66 (46.8%)		33 (37.1%)	103 (48.8%)		84 (50%)	52 (39.4%)		18 (31%)	96 (48.5%)		18 (31%)	7 (35%)	11 (28.9%)		9 (29%)	8 (30.8%)		14 (27.5%)	4 (57.1%)		7 (25%)	11 (36.7%)		12 (30.8%)	6 (31.6%)		9 (33.3%)	9 (29%)		12 (37.5%)	6 (23.1%)		2 (13.3%)	16 (37.2%)		7 (31.8%)	11 (30.6%)		96 (48.5%)	45 (50.6%)	51 (46.8%)		47 (51.1%)	47 (45.2%)		82 (48.5%)	14 (48.3%)		52 (50%)	44 (46.8%)		56 (47.1%)	40 (50.6%)		51 (50.5%)	45 (46.4%)		46 (46.5%)	50 (50.5%)		25 (41%)	71 (51.8%)		67 (53.6%)	29 (39.7%)
Q26a	Which of the following factors do you think may affect the dietary nitrate content of food? Season it was produced in	Yes	66 (22%)	33 (25.6%)	33 (19.3%)	0.328	38 (26%)	27 (18%)	0.231	51 (20.2%)	15 (31.9%)	0.092	34 (22.4%)	32 (21.6%)	0.805	44 (24%)	22 (18.8%)	0.53	34 (23.3%)	32 (20.8%)	0.831	40 (25.2%)	26 (18.4%)	0.361	23 (25.8%)	43 (20.4%)	0.046	34 (20.2%)	32 (24.2%)	0.071	16 (27.6%)	42 (21.2%)	0.418	16 (27.6%)	6 (30%)	10 (26.3%)	0.121	14 (38.7%)	4 (15.4%)	0.149	14 (27.5%)	2 (28.6%)	0.738	7 (25%)	9 (30%)	0.867	10 (25.6%)	6 (31.6%)	0.867	9 (33.3%)	7 (22.6%)	0.634	11 (34.4%)	5 (19.2%)	0.416	6 (40%)	10 (23.3%)	0.388	6 (27.3%)	10 (27.8%)	0.981	42 (21.2%)	22 (24.7%)	20 (18.3%)	0.548	23 (25%)	19 (18.3%)	0.476	31 (18.3%)	11 (37.9%)	0.049	22 (21.2%)	20 (21.3%)	0.893	29 (24.4%)	13 (16.5%)	0.225	22 (21.8%)	20 (20.6%)	0.603	24 (24.2%)	18 (18.2%)	0.566	13 (21.3%)	29 (21.2%)	0.143	26 (20.8%)	16 (21.9%)	0.021
		No	67 (22.3%)	30 (23.3%)	37 (21.6%)		30 (20.5%)	37 (24.7%)		61 (24.1%)	6 (12.8%)		36 (23.7%)	31 (20.9%)		41 (22.4%)	26 (22.2%)		31 (21.2%)	36 (23.4%)		35 (22%)	32 (22.7%)		26 (29.2%)	41 (19.4%)		31 (18.5%)	36 (27.3%)		15 (25.9%)	45 (22.7%)		15 (25.9%)	8 (40%)	7 (18.4%)		7 (22.6%)	8 (30.8%)		14 (27.5%)	1 (14.3%)		7 (25%)	8 (26.7%)		10 (25.6%)	5 (26.3%)		6 (22.2%)	9 (29%)		8 (25%)	7 (26.9%)		4 (26.7%)	11 (25.6%)		6 (27.3%)	9 (25%)		45 (22.7%)	19 (21.3%)	26 (23.9%)		19 (20.7%)	26 (25%)		41 (24.3%)	4 (13.8%)		25 (24%)	20 (21.3%)		29 (24.4%)	16 (20.3%)		20 (19.8%)	25 (25.8%)		21 (21.2%)	24 (24.2%)		19 (31.1%)	26 (19%)		21 (16.8%)	24 (32.9%)
		Unsure	167 (55.7%)	66 (51.2%)	101 (59.1%)		78 (53.4%)	86 (57.3%)		141 (55.7%)	26 (55.3%)		82 (53.9%)	85 (57.4%)		98 (53.6%)	69 (59%)		81 (55.5%)	86 (55.8%)		84 (52.8%)	83 (58.9%)		40 (44.9%)	127 (60.2%)		103 (61.3%)	64 (48.5%)		27 (46.6%)	111 (56.1%)		27 (46.6%)	6 (30%)	21 (55.3%)		12 (38.7%)	14 (53.8%)		23 (45.1%)	4 (57.1%)		14 (50%)	13 (43.3%)		19 (48.7%)	8 (42.1%)		12 (44.4%)	15 (48.4%)		13 (40.6%)	14 (53.8%)		5 (22.2%)	22 (51.2%)		10 (45.5%)	17 (47.2%)		111 (56.1%)	48 (53.9%)	63 (57.8%)		50 (54.3%)	59 (56.7%)		97 (57.4%)	14 (48.3%)		57 (54.8%)	54 (57.4%)		61 (51.3%)	50 (63.3%)		59 (58.4%)	52 (53.6%)		54 (54.5%)	57 (57.6%)		29 (47.5%)	82 (59.9%)		78 (62.4%)	33 (45.2%)
Q26b	Which of the following factors do you think may affect the dietary nitrate content of food? Soil conditions	Yes	146 (48.7%)	62 (48.1%)	84 (49.1%)	0.973	77 (52.7%)	67 (44.7%)	0.128	122 (48.2%)	24 (51.1%)	0.759	66 (43.4%)	80 (54.1%)	0.073	92 (50.3%)	54 (46.2%)	0.724	73 (50%)	73 (47.4%)	0.693	76 (47.8%)	70 (49.6%)	0.945	42 (47.2%)	104 (49.3%)	0.577	76 (45.2%)	70 (53%)	0.007	41 (70.7%)	84 (42.4%)	<0.001	41 (70.7%)	16 (80%)	25 (65.8%)	0.4	26 (83.9%)	14 (53.8%)	0.032	37 (72.5%)	4 (57.1%)	0.504	19 (67.9)	22 (73.3%)	0.33	29 (74.4%)	12 (63.2%)	0.115	20 (74.1%)	21 (67.7%)	0.18	24 (75%)	17 (65.4%)	0.263	8 (53.3%)	33 (76.7%)	0.219	14 (63.6%)	27 (75%)	0.225	84 (42.4%)	34 (38.2%)	50 (45.9%)	0.342	41 (44.6%)	43 (41.3%)	0.537	70 (41.4%)	14 (48.3%)	0.788	38 (36.5%)	46 (48.9%)	0.162	50 (42%)	34 (43%)	0.548	46 (45.5%)	38 (39.2%)	0.524	39 (39.4%)	45 (45.5%)	0.688	27 (44.3%)	57 (41.6%)	0.619	54 (43.2%)	30 (41.1%)	0.009
		No	20 (6.7%)	9 (7%)	11 (6.4%)		6 (4.1%)	14 (9.3%)		18 (7.1%)	2 (4.3%)		14 (9.2%)	6 (4.1%)		11 (6%)	9 (7.7%)		11 (7.5%)	9 (5.8%)		11 (6.9%)	9 (6.4%)		8 (9%)	12 (5.7%)		6 (3.6%)	14 (10.6%)		2 (3.4%)	15 (7.6%)		2 (3.4%)	0 (0%)	2 (5.3%)		0 (0%)	2 (7.7%)		2 (3.9%)	0 (0%)		2 (7.1%)	0 (0%)		0 (0%)	2 (10.5%)		2 (7.4%)	0 (0%)		0 (0%)	2 (7.7%)		1 (6.7%)	1 (2.3%)		0 (0%)	2 (5.6%)		15 (7.6%)	9 (10.1%)	6 (5.5%)		5 (5.4%)	10 (9.6%)		13 (7.7%)	2 (6.9%)		10 (9.6%)	5 (5.3%)		11 (9.2%)	4 (5.1%)		6 (5.9%)	9 (9.3%)		8 (8.1%)	7 (7.1%)		6 (9.8%)	9 (6.6%)		4 (3.2%)	11 (15.1%)
		Unsure	134 (44.7%)	58 (45%)	76 (44.4%		63 (43.2%)	69 (46%)		113 (44.7%)	21 (44.7%)		72 (47.4%)	62 (41.9%)		80 (43.7%)	54 (46.2%)		62 (42.5%)	72 (46.8%)		72 (45.3%)	62 (44%)		39 (43.8%)	95 (45%)		86 (51.2%)	48 (36.4%)		15 (25.9%)	99 (50%)		15 (25.9%)	4 (20%)	11 (28.9%)		5 (16.1%)	10 (38.5%)		12 (23.5%)	3 (42.9%)		7 (25%)	8 (26.7%)		10 (25.6%)	5 (26.3%)		5 (18.5%)	10 (32.3%)		8 (25%)	7 (26.9%)		6 (40%)	9 (20.9%)		8 (36.4%)	7 (19.4%		99 (50%)	46 (51.7%)	53 (48.6%)		46 (50%)	51 (49%)		86 (50.9%)	13 (44.8%)		56 (53.8%)	43 (45.7%)		58 (48.7%)	41 (51.9%)		49 (48.5%)	50 (51.5%)		52 (52.5%)	47 (47.5%)		29 (45.9%)	71 (51.8%)		67 (53.6%)	32 (43.8%)
Q26c	Which of the following factors do you think may affect the dietary nitrate content of food? Fertiliser	Yes	161 (53.7%)	67 (51.9%)	94 (55%)	0.386	73 (50%)	87 (58%)	0.37	136 (53.8%)	25 (53.2%)	0.984	79 (52%)	82 (55.4%)	0.821	102 (55.7%)	59 (50.4%)	0.664	77 (52.7%)	84 (54.5%)	0.799	87 (54.7%)	74 (52.5%)	0.57	51 (57.3%)	110 (52.1%)	0.71	84 (50%)	77 (58.3%)	0.134	43 (74.1%)	100 (50.5%)	0.001	43 (74.1%)	16 (80%)	27 (71.1%)	0.758	21 (67.7%)	21 (80.8%)	0.499	38 (74.5%)	5 (71.4%)	0.624	21 (75%)	22 (73.3%)	0.978	30 (76.9%)	13 (68.4%)	0.694	18 (66.7%)	25 (80.6%)	0.083	24 (75%)	19 (73.1%)	0.974	13 (86.7%)	30 (69.8%)	0.339	17 (77.3%)	26 (72.2%)	0.843	100 (50.5%)	43 (48.3%)	57 (52.3%)	0.732	46 (50%)	54 (51.9%)	0.798	85 (50.3%)	15 (51.7%)	0.664	50 (48.1%)	50 (53.2%)	0.738	62 (52.1%)	38 (48.1%)	0.513	56 (55.4%)	44 (45.4%)	0.17	51 (51.5%)	49 (49.5%)	0.698	32 (52.5%)	68 (49.6%)	0.823	60 (48%)	40 (54.8%)	0.138
		No	14 (4.7%)	4 (3.1%)	10 (5.8%)		7 (4.8%)	7 (4.7%)		12 (4.7%)	2 (4.3%)		7 (4.6%)	7 (4.7%)		8 (4.4%)	6 (5.1%)		8 (5.5%)	6 (3.9%)		9 (5.7%)	5 (3.5%)		4 (4.5%)	10 (4.7%)		6 (3.6%)	8 (6.1%)		4 (6.9%)	8 (4%)		4 (6.9%)	1 (5%)	3 (7.9%)		3 (9.7%)	1 (3.8%)		4 (7.8%)	0 (0%)		2 (7.1%)	2 (6.7%)		2 (5.1%)	2 (10.5%)		4 (14.8%)	0 (0%)		2 (6.3%)	2 (7.7%)		0 (0%)	4 (9.3%)		1 (4.5%)	3 (8.3%)		8 (4%)	3 (3.4%)	5 (4.6%)		3 (3.3%)	5 (4.8%)		6 (3.6%)	2 (6.9%)		4 (3.8%)	4 (4.3%)		6 (5%)	2 (2.5%)		2 (2%)	6 (6.2%)		5 (5.1%)	3 (3%)		3 (4.9%)	5 (3.6%)		3 (2.4%)	5 (6.8%)
		Unsure	125 (41.7%)	58 (45%)	67 (39.2%)		66 (45.2%)	56 (37.3%)		105 (41.5%)	20 (42.6%)		66 (43.4%)	59 (39.9%)		73 (39.9%)	52 (44.4%)		61 (41.8%)	64 (41.6%)		63 (39.6%)	62 (44%)		34 (38.2%)	91 (43.1%)		78 (46.4%)	47 (35.6%)		11 (19%)	90 (45.5%)		11 (19%)	3 (15%)	8 (21.1%)		7 (22.6%)	4 (15.4%)		9 (17.6%)	2 (28.6%)		5 (17.9%)	6 (20%)		7 (17.9%)	4 (21.1%)		5 (18.5%)	6 (19.4%)		6 (18.8%)	5 (19.2%)		2 (13.3%)	9 (20.9%)		4 (18.2%)	7 (19.4%)		90 (45.5%)	43 (48.3%)	47 (43.1%)		43 (46.7%)	45 (43.3%)		78 (46.2%)	12 (41.4%)		50 (48.1%)	40 (42.6%)		51 (42.9%)	39 (49.4%)		43 (42.6%)	47 (48.5%)		43 (43.4%)	47 (47.5%)		26 (42.6%)	64 (46.7%)		62 (49.6%)	28 (38.4%)
Q26d	Which of the following factors do you think may affect the dietary nitrate content of food? How food is stored	Yes	88 (29.3%)	32 (24.8%)	56 (32.7%)	0.022	46 (31.5%)	41 (27.3%)	0.729	70 (27.7%)	18 (38.3%)	0.336	50 (32.9%)	38 (25.7%)	0.39	53 (29%)	35 (29.9%)	0.686	44 (30.1%)	44 (28.6%)	0.906	49 (30.8%)	39 (27.7%)	0.835	25 (28.1%)	63 (29.9%)	0.953	48 (28.6%)	40 (30.3%)	0.32	24 (41.4%)	51 (25.8%)	0.008	24 (41.4%)	6 (30%)	18 (47.3%)	0.294	12 (38.7%)	12 (46.2%)	0.683	21 (41.2%)	3 (42.9%)	0.784	13 (46.4%)	11 (36.7%)	0.537	15 (38.5%)	9 (47.4%)	0.575	13 (48.1%)	11 (35.5%)	0.612	14 (43.8%)	10 (38.5%)	0.221	6 (40%)	18 (41.9%)	0.847	7 (31.8%)	17 (47.2%)	0.509	51 (25.8%)	19 (21.3%)	32 (29.4%)	0.103	27 (29.3%)	23 (22.1%)	0.408	41 (24.3%)	10 (34.5%)	0.318	30 (28.8%)	21 (22.3%)	0.572	30 (25.2%)	21 (26.6%)	0.701	27 (26.7%)	24 (24.7%)	0.923	27 (27.3%)	24 (24.2%)	0.682	16 (26.2%)	35 (25.5%)	0.924	33 (26.4%)	18 (24.7%)	0.315
		No	56 (18.7%)	33 (25.6%)	23 (13.5%)		26 (17.8%)	29 (19.3%)		48 (19%)	8 (17%)		27 (17.8%)	29 (19.6%)		37 (20.2%)	19 (16.2%)		28 (19.2%)	28 (18.2%)		29 (18.2%)	27 (19.1%)		17 (19.1%)	39 (18.5%)		27 (16.1%)	29 (22%)		14 (24.1%)	33 (16.7%)		14 (24.1%)	7 (35%)	7 (18.4%)		9 (64.3%)	5 (19.2%)		13 (25.5%)	1 (14.3%)		5 (17.9%)	9 (30%)		11 (28.2%)	3 (15.8%)		6 (22.2%)	8 (25.8%)		5 (15.6%)	9 (34.6%)		3 (20%)	11 (25.6%)		6 (27.3%)	8 (22.2%)		33 (16.7%)	20 (22.5%)	13 (11.9%)		13 (14.1%)	20 (19.2%)		27 (16%)	6 (20.7%)		17 (16.3%)	16 (17%)		22 (18.5%)	11 (13.9%)		16 (15.8%)	17 (17.5%)		18 (18.2%)	15 (15.2%)		11 (18%)	22 (16.1%)		17 (13.6%)	16 (21.9%)
		Unsure	156 (52%)	64 (49.6%)	92 (53.8%)		74 (50.7%)	80 (53.3%		135 (53.4%)	21 (44.7%)		75 (49.3%)	81 (54.7%)		93 (50.8%)	63 (53.8%)		74 (50.7%)	82 (53.2%)		81 (50.9%)	75 (53.2%)		47 (52.8%)	109 (51.7%)		93 (55.4%)	63 (47.7%)		20 (34.5%)	114 (57.6%)		20 (34.5%)	7 (35%)	13 (34.2%)		10 (32.3%)	9 (34.6%)		17 (33.3%)	3 (42.9%)		10 (35.7%)	10 (33.3%)		13 (33.3%)	7 (36.8%)		8 (29.6%)	12 (38.7%)		13 (40.6%)	7 (26.9%)		6 (40%)	14 (32.6%)		9 (40.9%)	11 (30.6%)		114 (57.6%)	50 (56.2%)	64 (58.7%)		52 (56.5%)	61 (58.7%)		101 (59.8%)	13 (44.8%)		57 (54.8%)	57 (60.6%)		67 (56.3%)	47 (59.5%)		58 (57.4%)	56 (57.7%)		54 (54.5%)	60 (60.6%)		34 (55.7%)	80 (58.4%)		75 (60%)	39 (53.4%)
Q26e	Which of the following factors do you think may affect the dietary nitrate content of food? If the food is pickled	Yes	84 (28%)	38 (29.5%)	46 (26.9%)	0.114	37 (25.3%)	47 (31.3%)	0.242	68 (26.9%)	16 (34%)	0.602	44 (28.9%)	40 (27%)	0.649	55 (30.1%)	29 (24.8%)	0.176	40 (27.4%)	44 (28.6%)	0.557	48 (30.2%)	36 (25.5%)	0.409	29 (32.6%)	55 (26.1%)	0.517	41 (24.4%)	43 (32.6%)	0.057	23 (39.7%)	47 (23.7%)	0.019	23 (39.7%)	9 (45%)	14 (36.8%)	0.415	11 (35.5%)	12 (46.2%)	0.573	21 (41.2%)	2 (28.6%)	0.665	9 (32.1%)	14 (46.7%)	0.528	17 (43.6%)	6 (31.6%)	0.477	9 (33.3%)	14 (45.2%)	0.316	13 (40.6%)	10 (38.5%)	0.986	6 (40%)	17 (39.5%)	0.989	7 (31.8%)	16 (44.4%)	0.277	47 (23.7%)	22 (24.7%)	25 (22.9%)	0.22	22 (23.9%)	25 (24%)	0.553	38 (22.5%)	9 (31%)	0.482	28 (26.9%)	19 (20.2%)	0.457	30 (25.2%)	17 (21.5%)	0.394	26 (25.7%)	21 (21.6%)	0.672	26 (26.3%)	21 (21.2%)	0.505	19 (31.1%)	28 (20.4%)	0.241	26 (20.8%)	21 (28.8%)	0.307
		No	43 (14.3%)	24 (18.6%)	19 (11.1%)		18 (12.3%)	24 (16%)		37 (14.6%)	6 (12.8%)		24 (15.8%)	19 (12.8%)		30 (16.4%)	13 (11.1%)		18 (12.3%)	25 (16.2%)		25 (15.7%)	18 (12.8%)		12 (13.5%)	31 (14.7%)		20 (11.9%)	23 (17.4%)		11 (19%)	29 (14.6%)		11 (19%)	5 (25%)	6 (15.8%)		5 (16.1%)	5 (19.2%)		10 (19.6%)	1 (14.3%)		6 (21.4%)	5 (16.7%)		8 (20.5%)	3 (15.8%)		4 (14.8%)	7 (22.6%)		6 (18.8%)	5 (19.2%)		3 (20%)	8 (18.6%)		3 (13.6%)	8 (22.2%)		29 (14.6%)	17 (19.1%)	12 (11%)		11 (12%)	18 (17.3%)		24 (14.2%)	5 (17.2%)		16 (15.4%)	13 (13.8%)		20 (16.8%)	9 (11.4%)		13 (12.9%)	16 (16.5%)		16 (16.2%)	13 (13.1%)		9 (14.8%)	20 (14.6%)		17 (13.6%)	12 (16.4%)
		Unsure	173 (57.7%)	67 (51.9%)	106 (62%)		91 (62.3%	79 (52.7%)		148 (58.5%)	25 (53.2%)		84 (55.3%)	89 (60.1%)		98 (53.6%)	75 (64.1%)		88 (60.3%)	85 (55.2%)		86 (54.1%)	87 (61.7%)		48 (53.9%)	125 (59.2%)		107 (63.7%)	66 (50%)		24 (41.4%)	122 (61.6%)		24 (41.4%)	6 (30%)	18 (47.4%)		15 (48.4%)	9 (34.6%)		20 (39.2%)	4 (57.1%)		13 (46.4%)	11 (36.7%)		14 (35.9%)	10 (52.6%)		14 (51.9%)	10 (32.3%)		13 (40.6%)	11 (42.3%)		6 (40%)	18 (41.9%)		12 (54.5%)	12 (33.3%)		122 (61.6%)	50 (56.2%)	72 (66.1%)		59 (64.1%)	61 (58.7%)		107 (63.3%)	15 (51.7%)		60 (57.7%)	62 (66%)		69 (58%)	53 (67.1%)		62 (61.4%)	60 (61.9%)		57 (57.6%)	65 (65.7%)		33 (54.1%)	89 (65%)		82 (65.6%)	40 (54.8%)
Q27	Does drinking water contain dietary nitrate?	No	57 (19%)	21 (16.3%)	36 (21.1%)	0.52	30 (20.5%)	27 (18%)	0.838	52 (20.6%)	5 (10.6%)	0.009	32 (21.1%)	25 (16.9%)	0.162	33 (18%)	24 (20.5%)	0.43	31 (21.2%)	26 (16.9%)	0.497	33 (20.8%)	24 (17%)	0.286	20 (22.5%)	37 (17.5%)	0.452	34 (20.2%)	23 (17.4%)	0.121	12 (20.7%)	37 (18.7%)	<0.001	12 (20.7%)	2 (10%)	10 (26.3%)	0.376	8 (25.8%)	4 (15.4%)	0.374	11 (21.6%)	1 (14.3%)	0.06	5 (17.9%)	7 (23.3%)	0.295	7 (17.9%)	5 (26.3%)	0.443	7 (25.9%)	5 (16.1%)	0.791	5 (15.6%)	7 (26.9%)	0.719	3 (20%)	9 (20.9%)	0.594	6 (27.3%)	6 (16.7%)	0.75	37 (18.7%)	16 (18%)	21 (19.3%)	0.904	19 (20.7%)	18 (17.3%)	0.898	34 (20.1%)	3 (10.3%)	0.364	21 (20.2%)	16 (17%)	0.073	23 (19.3%)	14 (17.7%)	0.871	20 (19.8%)	17 (17.5%)	0.555	20 (20.2%)	17 (17.2%)	0.572	14 (23%)	23 (16.8%)	0.701	24 (19.2%)	13 (17.8%)	0.542
		Yes, less than 50 mg/L	34 (11.3%)	16 (12.4%)	18 (10.5%)		17 (11.6%)	17 (11.3%)		22 (8.7%)	12 (25.5%)		11 (7.2%)	23 (15.5%)		24 (13.1%)	10 (8.5%)		13 (8.9%)	21 (13.6%)		20 (12.6%)	14 (9.9%)		6 (6.7%)	28 (13.3%)		14 (8.3%)	20 (15.2%)		15 (25.9%)	15 (7.6%)		15 (25.9%)	5 (25%)	10 (26.3%)		9 (29.0%)	6 (23.1%)		10 (19.6%)	5 (71.4%)		8 (28.6%)	7 (23.3%)		10 (25.6%)	5 (26.3%)		7 (25.9%)	8 (25.8%)		8 (25%)	7 (26.9%)		2 (13.3%)	13 (30.2%)		6 (27.3%)	9 (25%)		15 (7.6%)	8 (9%)	7 (6.4%)		6 (6.5%)	9 (8.7%)		11 (6.5%)	4 (13.8%)		3 (2.9%)	12 (12.8%)		10 (8.4%)	5 (6.3%)		5 (5%)	10 (10.3%)		9 (9.1%)	6 (6.1%)		4 (6.6%)	11 (8%)		7 (5.6%)	8 (11%)
		Yes, between 51-100 mg/L	1 (0.3%)	1 (0.8%)	0 (0%)		1 (0.7%)	0 (0%)		1 (0.4%)	0 (0%)		0 (0%)	1 (0.7%)		0 (0%)	1 (0.9%)		0 (0%)	1 (0.6%)		1 (0.6%)	0 (0%)		0 (0%)	1 (0.5%)		0 (0%)	1 (0.8%)		1 (1.7%)	0 (0%)		1 (1.7%)	1 (5%)	0 (0%)		1 (3.2%)	0 (0%)		1 (2%)	0 (0%)		0 (0%)	1 (3.3%)		0 (0%)	1 (5.3%)		0 (0%)	1 (3.2%)		1 (3.1%)	0 (0%)		0 (0%)	1 (2.3%)		0 (0%)	1 (2.8%)		0 (0%)	0 (0%)	0 (0%)		0 (0%)	0 (0%)		0 (0%	0 (0%		0 (0%)	0 (0%)		0 (0%)	0 (0%)		0 (0%)	0 (0%)		0 (0%)	0 (0%)		0 (0%)	0 (0%)		0 (0%)	0 (0%)
		Yes, between 101-200 mg/L	0 (0%)	0 (0%)	0 (0%)		0 (0%)	0 (0%)		0 (0%)	0 (0%)		0 (0%)	0 (0%)		0 (0%)	0 (0%)		0 (0%)	0 (0%)		0 (0%)	0 (0%)		0 (0%)	0 (0%)		0 (0%)	0 (0%)		0 (0%)	0 (0%)		0 (0%)	0 (0%)	0 (0%)		0 (0%)	0 (0%)		0 (0%)	0 (0%)		0 (0%)	0 (0%)		0 (0%)	0 (0%)		0 (0%)	0 (0%)		0 (0%)	0 (0%)		0 (0%)	0 (0%)		0 (0%)	0 (0%)		0 (0%)	0 (0%)	0 (0%)		0 (0%)	0 (0%)		0 (0%	0 (0%		0 (0%)	0 (0%)		0 (0%)	0 (0%)		0 (0%)	0 (0%)		0 (0%)	0 (0%)		0 (0%)	0 (0%)		0 (0%)	0 (0%)
		Yes, between 201-300 mg/L	0 (0%)	0 (0%)	0 (0%)		0 (0%)	0 (0%)		0 (0%)	0 (0%)		0 (0%)	0 (0%)		0 (0%)	0 (0%)		0 (0%)	0 (0%)		0 (0%)	0 (0%)		0 (0%)	0 (0%)		0 (0%)	0 (0%)		0 (0%)	0 (0%)		0 (0%)	0 (0%)	0 (0%)		0 (0%)	0 (0%)		0 (0%)	0 (0%)		0 (0%)	0 (0%)		0 (0%)	0 (0%)		0 (0%)	0 (0%)		0 (0%)	0 (0%)		0 (0%)	0 (0%)		0 (0%)	0 (0%)		0 (0%)	0 (0%)	0 (0%)		0 (0%)	0 (0%)		0 (0%	0 (0%		0 (0%)	0 (0%)		0 (0%)	0 (0%)		0 (0%)	0 (0%)		0 (0%)	0 (0%)		0 (0%)	0 (0%)		0 (0%)	0 (0%)
		Yes, but don't know how much	35 (11.7%)	13 (10.1%)	22 (12.9%)		16 (11%)	18 (12%)		32 (12.6%)	3 (6.4%)		18 (11.8%)	17 (11.5%)		19 (10.4%)	16 (13.7%)		16 (11%)	19 (12.3%)		22 (13.8%)	13 (9.2%)		10 (11.2%)	25 (11.8%)		16 (9.5%)	19 (14.4%)		11 (19%)	17 (8.6%)		11 (19%)	5 (25%)	6 (15.8%)		6 (19.4%)	4 (15.4%)		11 (21.6%)	0 (0%)		8 (28.6%)	3 (10%)		7 (17.9%)	4 (21.1%)		5 (18.5%)	6 (19.4%)		7 (21.9%)	4 (15.4%)		3 (20%)	8 (18.6%)		3 (13.6%)	8 (22.2%)		17 (8.6%)	7 (7.9%)	10 (9.2%)		8 (8.7%)	9 (8.7%)		15 (8.9%)	2 (6.9%)		9 (8.7%)	8 (8.5%)		9 (7.6%)	8 (10.1%)		9 (8.9%)	8 (8.2%)		10 (10.1%)	7 (7.1%)		4 (6.6%)	13 (9.5%)		10 (8%)	7 (9.6%)
		Unsure	173 (57.7%)	78 (60.5%)	95 (55.6%)		82 (56.2%)	88 (58.7%)		146 (57.7%	27 (57.4%)		91 (59.9%)	82 (55.4%)		107 (58.5%)	66 (56.4%)		86 (58.9%)	87 (56.5%)		83 (52.2%)	90 (63.8%)		53 (59.6%)	120 (56.9%)		104 (61.9%)	69 (52.3%)		19 (32.8%)	129 (65.2%)		19 (32.8%)	7 (35%)	12 (31.6%)		7 (22.6%)	12 (46.2%)		18 (35.3%)	1 (14.3%)		7 (25%)	12 (40%)		15 (38.5%)	4 (21.1%)		8 (29.6%)	11 (35.5%)		11 (34.4%)	8 (30.8%)		7 (46.7%)	12 (27.9%)		7 (31.8%)	12 (33.3%)		129 (65.2%)	58 (65.2%)	71 (65.1%)		59 (64.1%)	68 (65.4%)		109 (64.5%)	20 (69%)		71 (68.3%)	58 (61.7%)		77 (64.7%)	52 (65.8%)		67 (66.3%)	62 (63.9%)		60 (60.6%)	69 (69.7%)		0 (0%)	90 (65.7%)		84 (67.2%)	45 (61.6%)
Q28	Do you use an antibacterial mouthwash?	Yes	126 (42%)	65 (50.4%)	61 (35.7%)	0.016	71 (48.6%)	52 (34.7%)	0.006	105 (41.5%)	21 (44.7%)	0.216	62 (42.4%)	62 (41.9%)	0.998	79 (43.2%)	47 (40.2%)	0.36	61 (4.8%)	65 (42.2%)	0.847	66 (41.5%)	60 (42.6%)	0.582	45 (50.6%)	81 (38.4%)	0.145	66 (39.3%)	60 (45.5%)	0.095	26 (44.8%)	82 (41.4%)	0.119	26 (44.8%)	10 (50%)	16 (42.1%)	0.678	15 (48.4%)	10 (38.5%)	0.448	21 (41.2%)	5 (71.4%)	0.314	14 (50%)	12 (40%)	0.502	19 (43.6%)	9 (47.4%)	0.318	12 (44.4%)	14 (45.2%)	0.633	13 (40.6%)	13 (50%)	0.549	9 (60%)	17 (39.5%)	0.066	9 (40.9%)	17 (47.2%)	0.624	82 (41.4%)	46 (51.7%)	36 (33%)	0.011	43 (46.7%)	38 (36.5%)	0.122	69 (40.8%)	13 (44.8%)	0.433	42 (40.4%)	40 (42.6%)	0.81	50 (42%)	32 (40.5%)	0.295	41 (40.6%)	41 (42.3%)	0.966	42 (42.4%)	40 (40.4%)	0.906	29 (47.5%)	53 (38.7%)	0.498	49 (39.2%)	33 (45.2%)	0.211
		No	152 (50.7%)	53 (41.1%)	99 (57.9%)		61 (41.8%)	90 (60%)		132 (52.2%)	20 (42.6%)		77 (50.7%)	75 (50.7%)		88 (48.1%)	64 (54.7%)		73 (50%)	79 (51.3%)		79 (49.7%)	73 (51.8%)		38 (42.7%)	114 (54%)		85 (50.6%)	67 (50.8%)		31 (53.4%)	99 (50%)		31 (53.4%)	10 (50%)	21 (55.3%)		15 (48.4%)	16 (61.5%)		29 (56.9%)	2 (28.6%)		14 (50%)	17 (56.7%)		22 (56.4%)	9 (47.4%)		15 (55.6%)	16 (51.6%)		18 (56.3%)	13 (50%)		5 (33.3%)	26 (60.5%)		13 (59.1%)	18 (50%)		99 (50%)	34 (38.2%)	65 (59.6%)		39 (42.4%)	59 (56.7%)		87 (51.5%)	12 (41.4%)		54 (51.9%)	45 (47.9%)		56 (47.1%)	43 (54.4%)		51 (50.5%)	48 (49.5%)		48 (48.5%)	51 (51.5%)		27 (44.3%)	72 (52.6%)		62 (49.6%)	37 (50.7%)
		Unsure	22 (7.3%)	11 (8.5%)	11 (6.4%)		14 (9.6%)	8 (5.3%)		12 (6.3%)	6 (12.8%)		11 (7.2%)	11 (7.4%)		16 (8.7%)	6 (5.1%)		12 (8.2%)	10 (6.5%)		14 (8.8%)	8 (5.7%)		6 (6.7%)	16 (7.6%)		17 (10.1%)	5 (3.8%)		1 (1.7%)	17 (8.6%)		1 (1.7%)	0 (0%)	1 (2.6%)		1 (3.2%)	0 (0%)		1 (2%)	0 (0%)		0 (0%)	1 (3.3%)		0 (0%)	1 (5.3%)		0 (0%)	1 (3.2%)		1 (3.1%)	0 (0%)		1 (6.7%)	0 (0%)		0 (0%)	1 (2.8%)		17 (8.6%)	9 (10.1%)	8 (7.3%)		10 (10.9%)	7 (6.7%)		13 (7.7%)	4 (13.8%)		8 (7.7%)	9 (9.6%)		13 (10.9%)	4 (5.1%)		9 (8.9%)	8 (8.2%)		9 (9.1%)	8 (8.1%)		5 (8.2%)	12 (8.8%)		14 (11.2%)	3 (4.1%)
Q29	Do you think using mouthwash would influence the effects of dietary nitrate?	Yes	6 (2%)	1 (0.8%)	5 (2.9%)	0.008	6 (4.1%)	0 (0%)	0.041	5 (2%)	1 (2.1%)	0.962	3 (2%)	3 (2%)	0.41	4 (2.2%)	2 (1.7%)	0.008	2 (1.4%)	4 (2.6%)	0.231	3 (1.9%)	3 (2.1%)	0.248	1 (1.1%)	5 (2.4%)	0.713	5 (3%)	1 (0.8%)	0.184	3 (5.2%)	3 (1.5%)	0.145	3 (5.2%)	1 (5%)	2 (5.3%)	0.243	3 (9.7%)	0 (0%)	0.236	2 (3.9%)	1 (14.3%)	0.509	1 (3.6%)	2 (6.7%)	0.4	1 (2.6%)	2 (10.5%)	0.277	2 (7.4%)	1 (3.2%)	0.351	2 (6.3%)	1 (3.8%)	0.728	0 (0%)	3 (7%)	0.446	2 (9.1%)	1 (2.8%)	0.554	3 (1.5%)	0 (0%)	3 (2.8%)	0.012	3 (3.3%)	0 (0%)	0.16	3 (1.8%)	0 (0%)	0.763	2 (1.9%)	1 (1.1%)	0.651	3 (2.5%)	0 (0%)	0.011	0 (0%)	3 (3.1%)	0.11	1 (1%)	2 (2%)	0.297	1 (1.6%)	2 (1.5%)	0.995	3 (2.4%)	0 (0%)	0.031
		No	75 (25%)	43 (33.3%)	32 (18.7%)		37 (25.3%)	37 (24.7%)		64 (25.3%)	11 (23.4%)		43 (28.3%)	32 (21.6%)		57 (31.1%)	18 (15.4%)		31 (21.2%)	44 (28.6%)		46 (28.9%)	29 (20.6%)		21 (23.6%)	54 (25.6%)		37 (22%)	38 (28.8%)		18 (31%)	49 (24.7%)		18 (31%)	9 (45%)	9 (23.7%)		8 (25.8%)	9 (34.6%)		16 (31.4%)	2 (28.6%)		11 (39.3%)	7 (23.3%)		14 (35.9%)	4 (21.1%)		6 (22.2%)	12 (38.7%)		11 (34.4%)	7 (26.9%)		6 (40%)	12 (27.9%)		7 (31.8%)	11 (30.6%)		49 (24.7%)	30 (33.7%)	19 (17.4%)		24 (26.1%)	25 (24%)		42 (24.9%)	7 (24.1%)		28 (26.9%)	21 (22.3%)		37 (31.3%)	12 (15.2%)		22 (21.8%)	27 (27.8%)		29 (29.3%)	20 (20.2%)		15 (24.6%)	34 (24.8%)		24 (19.2%)	25 (34.2%)
		Unsure	219 (73%)	85 (65.9%)	134 (78.4%		103 (70.5%)	113 (75.3%)		184 (72.7%)	35 (74.5%)		106 (69.7%)	113 (76.4%)		122 (66.7%)	97 (82.9%)		113 (77.4%)	106 (68.8%)		110 (69.2%)	109 (77.3%)		67 (75.3%)	152 (72%)		126 (75%)	93 (70.5%)		37 (63.8%)	146 (73.7%)		37 (63.8%)	10 (50%)	27 (71.1%)		20 (64.5%)	17 (65.4%)		33 (64.7%)	4 (57.1%)		16 (57.1%)	21 (70%)		24 (61.5%)	13 (68.4%)		19 (70.4%)	18 (58.1%)		19 (59.4%)	18 (69.2%)		9 (60%)	28 (65.1%)		13 (59.1%)	24 (66.7%)		146 (73.7%)	59 (66.3%)	87 (79.8%)		65 (70.7%)	79 (76%)		124 (73.4%)	22 (75.9%)		74 (71.2%)	71 (76.6%)		79 (66.4%)	67 (84.8%)		79 (78.2%)	67 (69.1%)		69 (69.7%)	77 (77.8%)		45 (73.8%)	101 (73.7%)		98 (78.4%)	48 (65.8%)
Q30	Have you ever specifically chosen a food because it contains dietary nitrate?	Yes	2 (0.7%)	1 (0.8%)	1 (0.6%)	0.008	1 (0.7%)	1 (0.7%)	0.34	2 (0.8%)	0 (0%)	0.829	0 (0%)	2 (1.4%)	0.348	1 (0.5%)	1 (0.9%)	0.195	1 (0.7%)	1 (0.6%)	0.316	1 (0.6%)	1 (0.7%)	0.486	0 (0%)	2 (0.9%)	0.33	1 (0.6%)	1 (0.8%)	0.753	1 (1.7%)	1 (0.5%)	0.125	1 (1.7%)	0 (0%)	1 (2.6%)	0.464	1 (3.2%)	0 (0%)	0.356	1 (2%)	0 (0%)	0.709	0 (0%)	1 (3.3%)	0.33	0 (0%)	1 (5.3%)	0.148	1 (3.7%)	0 (0%)	0.28	0 (0%)	1 (3.8%)	0.263	0 (0%)	1 (2.3%)	0.551	1 (4.5%)	0 (0%)	0.197	1 (0.5%)	1 (1.1%)	0 (0%)	0.004	0 (0%)	1 (1%)	0.34	1 (0.6%)	0 (0%)	0.868	0 (0%)	1 (1.1%)	0.569	1 (0.8%)	0 (0%)	0.069	0 (0%)	1 (1%)	0.203	1 (1%)	0 (0%)	0.386	0 (0%)	1 (0.7%)	0.512	0 (0%)	1 (1.4%)	0.188
		No	285 (95%)	117 (90.7%)	168 (98.2%)		136 (93.2%)	145 (96.7%)		240 (94.9%)	45 (95.7%)		145 (95.4%)	140 (94.6%)		171 (93.4%)	114 (97.4%)		136 (93.2%)	149 (96.8%)		149 (93.7%)	136 (96.5%)		87 (97.8%)	198 (93.8%)		161 (95.8%)	124 (93.9%)		57 (98.3)	186 (93.9%)		57 (98.3%)	20 (100%)	37 (97.4%)		30 (96.8%)	26 (100%)		50 (98%)	7 (100%)		28 (100%)	29 (96.7%)		39 (100%)	18 (94.7%)		26 (96.3%)	31 (100%)		32 (100%)	25 (96.2%)		15 (100%)	42 (97.7%)		21 (95.5%)	36 (100%)		186 (93.9%)	78 (87.6%)	108 (99.1%)		85 (92.4%)	99 (95.2%)		159 (94.1%)	27 (93.1%)		98 (94.2%)	88 (93.6%)		108 (90.8%)	78 (98.7%)		93 (92.1%)	93 (95.9%)		91 (91.9%)	95 (96%)		59 (96.7%)	127 (92.7%)		120 (96%)	66 (90.4%)
		Unsure	13 (4.3%)	11 (8.5%)	2 (1.2%)		9 (6.2%)	4 (2.7%)		11 (4.3%)	2 (4.3%)		7 (4.6%)	6 (4.1%)		11 (6%)	2 (1.7%)		9 (6.2%)	4 (2.6%)		9 (5.7%)	4 (2.8%)		2 (2.2%)	11 (5.2%)		6 (3.6%)	7 (5.3%)		0 (0%)	11 (5.6%)		0 (0%)	0 (0%)	0 (0%)		0 (0%)	0 (0%)		0 (0%)	0 (0%)		0 (0%)	0 (0%)		0 (0%)	0 (0%)		0 (0%)	0 (0%)		0 (0%)	0 (0%)		0 (0%)	0 (0%)		0 (0%)	0 (0%)		11 (5.6%)	10 (11.2%)	1 (0.9%)		7 (7.6%)	4 (3.8%)		9 (5.3%)	2 (6.9%)		6 (5.8%)	5 (5.3%)		10 (8.4%)	1 (1.3%)		8 (7.9%)	3 (3.1%)		7 (7.1%)	4 (4%)		2 (3.3%)	9 (6.6%)		5 (4%)	6 (8.2%)
Q31	Have you ever avoided choosing a food because it contains dietary nitrate?	Yes	14 (4.7%)	2 (1.6%)	12 (7%)	0.019	7 (4.8%)	7 (4.7%)	0.423	11 (4.3%)	3 (6.4%)	0.528	7 (4.6%)	7 (4.7%)	0.981	7 (3.8%)	7 (6%)	0.046	7 (4.8%)	7 (4.5%)	0.682	4 (2.5%)	10 (7.1%)	0.065	3 (3.4%)	11 (5.2%)	0.062	6 (3.6%)	8 (6.1%)	0.587	8 (13.8%)	4 (2%)	<0.001	8 (13.8%)	1 (5%)	7 (18.4%)	0.134	4 (12.9%)	4 (15.4%)	0.885	8 (15.7%)	0 (0%)	0.302	4 (14.3%)	4 (13.3%)	0.177	4 (10.3%)	4 (21.1%)	0.53	5 (18.5%)	3 (9.7%)	0.448	3 (9.4%)	5 (19.2%)	0.178	3 (20%)	5 (11.6%)	0.446	3 (13.6%)	5 (13.9%)	0.376	4 (2%)	0 (0%)	4 (3.7%)	0.003	3 (3.3%)	1 (1%)	0.275	3 (1.8%)	1 (3.4%)	0.554	2 (1.9%)	2 (2.1%)	0.886	2 (1.7%)	2 (2.5%)	0.047	2 (2%)	2 (2.1%)	0.734	0 (0%)	4 (4%)	0.052	0 (0%)	4 (2.9%)	0.064	3 (2.4%)	1 (1.4%)	0.783
		No	269 (89.7%)	116 (89.9%)	153 (89.5%)		128 (87.7%	137 (91.3%)		229 (90.5%)	40 (85.1%)		136 (89.5%)	133 (89.9%)		161 (88%)	108 (92.3%)		129 (88.4%)	140 (90.9%)		143 (89.9%)	126 (89.4%)		85 (95.5%)	184 (87.2%)		152 (90.5%)	117 (88.6%)		47 (81%)	181 (91.4%)		47 (81.0%)	19 (95%)	28 (73.7%)		25 (80.6%)	21 (80.8%)		41 (80.4%)	6 (85.7%)		21 (75%)	26 (86.7%)		33 (84.6%)	14 (73.7%)		20 (74.1%)	27 (87.1%)		26 (81.3%)	21 (80.8%)		12 (80%)	35 (81.4%)		19 (86.4%)	28 (77.8%)		181 (91.4%)	78 (87.6%)	103 (94.5%)		81 (88%)	98 (94.2%)		156 (92.3%)	25 (86.2%)		96 (92.3%)	85 (90.4%)		105 (88.2%)	76 (96.2%)		91 (90.1%)	90 (92.8%)		90 (90.9%)	91 (91.9%)		60 (98.4%)	121 (88.3%)		113 (90.4%)	68 (93.2%)
		Unsure	17 (5.7%)	11 (8.5%)	6 (3.5%)		11 (7.5%)	6 (4%)		13 (5.1%)	4 (8.5%)		9 (5.9%)	8 (5.4%)		15 (8.2%)	2 (1.7%)		10 (6.8%)	7 (4.5%)		12 (7.5%)	5 (3.5%)		1 (1.1%)	16 (7.6%)		10 (6%)	7 (5.3%)		3 (5.2%)	13 (6.6%)		3 (5.2%)	0 (0%)	3 (7.9%)		2 (6.5%)	1 (3.8%)		2 (3.9%)	1 (14.3%)		3 (10.7%)	0 (0%)		2 (5.1%)	1 (5.3%)		2 (7.4%)	1 (3.2%)		3 (9.4%)	0 (0%)		0 (0%)	3 (7%)		0 (0%)	3 (8.3%)		13 (6.6%)	11 (12.4%)	2 (1.8%)		8 (8.7%)	5 (4.8%)		10 (5.9%)	3 (10.3%)		6 (5.8%)	7 (7.4%)		12 (10.1%)	1 (1.3%)		8 (7.9%)	5 (5.2%)		9 (9.1%)	4 (4%)		1 (1.6%)	12 (8.8%)		9 (7.2%)	4 (5.5%)
Q32	How frequently do you take nutritional supplements?	I do not take nutritional supplements	137 (45.7%)	53 (41.1%)	84 (49.1%)	0.005	66 (45.2%)	71 (47.3%)	0.214	120 (47.7%)	17 (36.2%)	0.203	78 (51.3%)	59 (39.9%)	0.131	85 (46.4%)	52 (44.4%)	0.208	69 (47.3%)	68 (44.2%)	0.745	69 (43.4%)	68 (48.2%)	0.523	44 (49.4%)	93 (44.1%)	0.079	73 (43.5%)	64 (48.5%)	0.895	19 (32.8%)	99 (50%)	0.161	19 (32.8%)	4 (20%)	15 (39.5%)	0.294	8 (25.8%)	11 (42.3%)	0.457	17 (33.3%)	2 (28.6%)	0.556	12 (42.9%)	7 (23.3%)	0.486	12 (30.8%)	7 (36.8%)	0.899	11 (40.7%)	8 (25.8%)	0.637	10 (31.3%)	9 (34.6%)	0.415	6 (40%)	13 (30.2%)	0.114	5 (22.7%)	14 (38.9%)	0.136	99 (50%)	39 (43.8%)	60 (55%)	0.008	46 (50%)	53 (51%)	0.603	88 (52.1%)	11 (37.9%)	0.614	56 (53.8%)	43 (45.7%)	0.845	59 (49.6%)	40 (50.6%)	0.109	50 (49.5%)	49 (50.5%)	0.974	47 (47.5%)	52 (52.5%)	0.416	33 (54.1%)	66 (48.2%)	0.309	59 (47.2%)	40 (54.8%)	0.207
		Every day	83 (27.7%)	28 (21.7%)	55 (32.2%)		33 (22.6%)	49 (32.7%)		70 (27.7%)	13 (27.7%)		41 (27%)	42 (28.4%)		44 (24%)	39 (33.3%)		42 (28.8%)	41 (26.6%)		47 (29.6%)	36 (25.5%)		20 (22.5%)	63 (29.9%)		49 (29.2%)	34 (25.8%)		21 (36.2%)	51 (25.8%)		21 (36.2%)	7 (35%)	14 (36.8%)		10 (32.3%)	10 (38.5%)		19 (37.3%)	2 (28.6%)		10 (35.7%)	11 (36.7%)		15 (38.5%)	6 (31.6%)		10 (37%)	11 (35.5%)		12 (37.5%)	9 (34.6%)		4 (26.7%)	17 (39.5%)		6 (27.3%)	15 (41.7%)		51 (25.8%)	19 (21.3%)	32 (29.4%)		20 (21.7%)	31 (29.8%)		42 (24.9%)	9 (31%)		26 (25%)	25 (26.6%)		26 (21.8%)	25 (31.6%)		28 (27.7%)	23 (23.7%)		26 (26.3%)	25 (25.3%)		13 (21.3%)	38 (27.7%)		37 (29.6%)	14 (19.2%)
		On most days	45 (15%)	29 (22.5%)	16 (9.4%)		26 (17.8%)	17 (39.5%)		36 (14.2%)	9 (19.1%)		22 (14.5%)	23 (15.5%)		29 (15.8%)	16 (13.7%)		20 (13.7%)	25 (16.2%)		27 (17%)	18 (12.8%)		11 (12.4%)	34 (16.1%)		27 (16.1%)	18 (13.6%)		11 (19%)	26 (13.1%)		11 (19%)	6 (30%)	5 (13.2%)		8 (25.8%)	3 (11.5%)		9 (17.6%)	2 (28.6%)		4 (14.3%)	7 (23.3%)		7 (17.9%)	4 (21.1%)		4 (14.8%)	7 (22.6%)		6 (18.8%)	5 (19.2%)		1 (6.7%)	10 (23.3%)		7 (31.8%)	4 (11.1%)		26 (13.1%)	20 (22.5%)	6 (5.5%)		15 (16.3%)	10 (9.6%)		22 (13%)	4 (13.8%)		13 (12.5%)	13 (13.8%)		18 (15.1%)	8 (10.1%)		12 (11.9%)	14 (14.4%)		17 (17.2%)	9 (9.1%)		7 (11.5%)	19 (13.9%)		17 (13.6%)	9 (12.3%)
		At least once in most weeks	20 (6.7%)	12 (9.3%)	8 (4.7%)		12 (8.2%)	7 (36.8%)		15 (5.9%)	5 (10.6%)		7 (4.6%)	13 (8.8%)		16 (8.7%)	4 (3.4%)		9 (6.2%)	11 (7.1%)		11 (6.9%)	9 (6.4%)		5 (5.6%)	15 (7.1%)		11 (6.5%)	9 (6.8%)		3 (5.2%)	15 (17.6%)		3 (5.2%)	2 (10%)	1 (2.6%)		2 (6.5%)	1 (3.8%)		3 (5.9%)	0 (0%)		1 (3.6%)	2 (6.7%)		2 (5.1%)	1 (5.3%)		1 (3.7%)	2 (6.5%)		3 (9.4%)	0 (0%)		1 (6.7%)	2 (4.7%)		1 (4.5%)	2 (5.6%)		15 (7.6%)	8 (9%)	7 (6.4%)		8 (8.7%)	6 (5.8%)		11 (6.5%)	4 (13.8%)		6 (5.8%)	9 (9.6%)		12 (10.1%)	3 (3.8%)		8 (7.9%)	7 (7.2%)		7 (7.1%)	8 (8.1%)		4 (6.6%)	11 (8%)		10 (8%)	5 (6.8%)
		Approximately once every month	8 (2.7%)	5 (3.9%)	3 (1.8%)		5 (3.4%)	3 (2%)		5 (2%)	3 (6.4%)		3 (2%)	5 (3.4%)		6 (3.3%)	2 (1.7%)		2 (1.4%)	6 (3.9%)		3 (1.9%)	5 (3.5%)		4 (4.5%)	4 (1.9%)		5 (3%)	3 (2.3%)		2 (3.4%)	5 (2.5%)		2 (3.4%)	1 (5%)	1 (2.6%)		2 (6.5%)	0 (0%)		1 (2%)	1 (14.3%)		1 (3.6%)	1 (3.3%)		2 (5.1%)	0 (0%)		0 (0%)	2 (6.5%)		1 (3.1%)	1 (3.8%)		1 (6.7%)	1 (2.3%)		2 (9.1%)	0 (0%)		5 (2.5%)	3 (3.4%)	2 (1.8%)		2 (2.2%)	3 (2.9%)		4 (2.4%)	1 (3.4%)		2 (1.9%)	3 (3.2%)		4 (3.4%)	1 (1.3%)		2 (2%)	3 (3.1%)		2 (2%)	8 (8.1%)		2 (3.3%)	3 (2.2%)		2 (1.6%)	3 (4.1%)
		Approximately once every year	7 (2.3%)	2 (1.6%)	5 (2.9%)		4 (2.7%)	3 (2%)		7 (2.8%)	0 (0%)		1 (0.7%)	6 (4.1%)		3 (1.6%)	4 (3.4%)		4 (2.7%)	3 (1.9%)		2 (1.3%)	5 (3.5%)		5 (5.6%)	2 (0.9%)		3 (1.8%)	4 (3%)		2 (3.4%)	2 (1%)		2 (3.4%)	0 (0%)	2 (5.3%)		1 (3.2%)	1 (3.8%)		2 (3.9%)	0 (0%)		0 (0%)	2 (6.7%)		1 (2.6%)	1 (5.3%)		1 (3.7%)	1 (3.2%)		0 (0%)	2 (7.7%)		2 (13.3%)	0 (0%)		1 (4.5%)	1 (2.8%)		2 (1%)	0 (0%)	2 (1.8%)		1 (1.1%)	1 (1%)		2 (1.2%)	0 (0%)		1 (1%)	1 (1.1%)		0 (0%)	2 (2.5%)		1 (1%)	1 (1%)		0 (0%)	3 (3%)		2 (3.3%)	0 (0%)		0 (0%)	2 (2.7%)
Q33	Have you ever taken a supplement to increase your intake of dietary nitrate?	No	282 (94%)	116 (89.9%)	166 (97.1 %)	0.03	135 (92.5%)	143 (95.3%	0.266	238 (94.1%)	44 (93.6%)	0.888	143 (94.1%)	139 (93.9%)	0.588	171 (93.4%)	111 (94.9%)	0.686	136 (93.2%)	146 (94.8%)	0.433	151 (95%)	131 (92.9%)	0.392	84 (94.4%)	198 (93.8%)	0.809	158 (94%)	124 (93.9%)	0.515	56 (96.6%)	186 (93.9%)	0.699	56 (96.6%)	19 (95%)	37 (97.4%)	0.638	31 (100%)	24 (92.3%)	0.116	49 (96.1%)	7 (100%)	0.594	27 (96.4%)	29 (96.7%)	0.96	38 (97.4%)	18 (94.7%)	0.597	27 (100%)	29 (93.5%)	0.179	31 (96.9%)	25 (96.2%)	0.881	14 (93.3%)	42 (97.7%)	0.428	21 (95.5%)	35 (97.2%)	0.72	186 (93.9%)	80 (89.9%)	106 (97.2%)	0.085	84 (91.3%)	100 (96.2%)	0.139	159 (94.1%)	27 (93.1%)	0.868	97 (93.3%)	89 (94.7%)	0.436	110 (92.4%)	76 (96.2%)	0.48	92 (91.1%)	94 (96.9%)	0.067	93 (93.9%)	93 (93.9%)	0.58	58 (95.1%)	128 (93.4%)	0.77	119 (95.2%)	67 (91.8%)	0.347
		Yes, I have done this but only once	0 (0%)	0 (0%)	0 (0%)		0 (%)	0 (%)		0 (0%)	0 (0%)		0 (0%)	0 (0%)		0 (0%)	0 (0%)		0 (0%)	0 (0%)		0 (0%)	0 (0%)		0 (0%)	0 (0%)		0 (0%)	0 (0%)		0 (0%)	0 (0%)		0 (0%)	0 (0%)	0 (0%)		0 (0%)	0 (0%)		0 (0%)	0 (0%)		0 (0%)	0 (0%)		0 (0%)	0 (0%)		0 (0%)	0 (0%)		0 (0%)	0 (0%)		0 (0%)	0 (0%)		0 (0%)	0 (0%)		0 (0%)	0 (0%)	0 (0%)		0 (0%)	0 (0%)		0 (0%)	0 (0%)		0 (0%)	0 (0%)		0 (0%)	0 (0%)		0 (0%)	0 (0%)		0 (0%)	0 (0%)		0 (0%)	0 (0%)		0 (0%)	0 (0%)
		Yes, on most days	1 (0.3%)	1 (0.8%)	0 (0%)		0 (%)	1 (0.7%)		1 (0.4%)	0 (0%)		0 (0%)	1 (0.7%)		1 (0.5%)	0 (0%)		0 (0%)	1 (0.6%)		1 (0.6%)	0 (0%)		0 (0%)	1 (0.5%)		0 (0%)	1 (0.8%)		0 (0%)	1 (0.5%)		0 (0%)	0 (0%)	0 (0%)		0 (0%)	0 (0%)		0 (0%)	0 (0%)		0 (0%)	0 (0%)		0 (0%)	0 (0%)		0 (0%)	0 (0%)		0 (0%)	0 (0%)		0 (0%)	0 (0%)		0 (0%)	0 (0%)		1 (0.5%)	1 (1.1%)	0 (0%)		0 (0%)	1 (0%)		1 (0.6%)	0 (0%)		0 (0%)	1 (1.1%)		1 (0.8%)	0 (0%)		0 (0%)	1 (1%)		1 (1%)	0 (0%)		0 (0%)	1 (0.7%)		0 (0%)	1 (1.4%)
		Yes, at least once in most weeks	0 (0%)	0 (0%)	0 (0%)		0 (%)	0 (%)		0 (0%)	0 (0%)		0 (0%)	0 (0%)		0 (0%)	0 (0%)		0 (0%)	0 (0%)		0 (0%)	0 (0%)		0 (0%)	0 (0%)		0 (0%)	0 (0%)		0 (0%)	0 (0%)		0 (0%)	0 (0%)	0 (0%)		0 (0%)	0 (0%)		0 (0%)	0 (0%)		0 (0%)	0 (0%)		0 (0%)	0 (0%)		0 (0%)	0 (0%)		0 (0%)	0 (0%)		0 (0%)	0 (0%)		0 (0%)	0 (0%)		0 (0%)	0 (0%)	0 (0%)		0 (0%)	0 (0%)		0 (0%)	0 (0%)		0 (0%)	0 (0%)		0 (0%)	0 (0%)		0 (0%)	0 (0%)		0 (0%)	0 (0%)		0 (0%)	0 (0%)		0 (0%)	0 (0%)
		Yes, approximately once every month	0 (0%)	0 (0%)	0 (0%)		0 (%)	0 (%)		0 (0%)	0 (0%)		0 (0%)	0 (0%)		0 (0%)	0 (0%)		0 (0%)	0 (0%)		0 (0%)	0 (0%)		0 (0%)	0 (0%)		0 (0%)	0 (0%)		0 (0%)	0 (0%)		0 (0%)	0 (0%)	0 (0%)		0 (0%)	0 (0%)		0 (0%)	0 (0%)		0 (0%)	0 (0%)		0 (0%)	0 (0%)		0 (0%)	0 (0%)		0 (0%)	0 (0%)		0 (0%)	0 (0%)		0 (0%)	0 (0%)		0 (0%)	0 (0%)	0 (0%)		0 (0%)	0 (0%)		0 (0%)	0 (0%)		0 (0%)	0 (0%)		0 (0%)	0 (0%)		0 (0%)	0 (0%)		0 (0%)	0 (0%)		0 (0%)	0 (0%)		0 (0%)	0 (0%)
		Yes, approximately once every year	0 (0%)	0 (0%)	0 (0%)		0 (%)	0 (%)		0 (0%)	0 (0%)		0 (0%)	0 (0%)		0 (0%)	0 (0%)		0 (0%)	0 (0%)		0 (0%)	0 (0%)		0 (0%)	0 (0%)		0 (0%)	0 (0%)		0 (0%)	0 (0%)		0 (0%)	0 (0%)	0 (0%)		0 (0%)	0 (0%)		0 (0%)	0 (0%)		0 (0%)	0 (0%)		0 (0%)	0 (0%)		0 (0%)	0 (0%)		0 (0%)	0 (0%)		0 (0%)	0 (0%)		0 (0%)	0 (0%)		0 (0%)	0 (0%)	0 (0%)		0 (0%)	0 (0%)		0 (0%)	0 (0%)		0 (0%)	0 (0%)		0 (0%)	0 (0%)		0 (0%)	0 (0%)		0 (0%)	0 (0%)		0 (0%)	0 (0%)		0 (0%)	0 (0%)
		Unsure	17 (5.7%)	12 (9.3%)	5 (2.9%)		11 (7.5%)	6 (4%)		14 (5.5%)	17 (5.7%)		9 (5.9%)	8 (5.4%)		11 (6%)	6 (5.1%)		10 (6.8%)	7 (4.5%)		7 (4.4%)	10 (7.1%)		5 (5.6%)	12 (5.7%)		10 (6%)	7 (5.3%)		2 (3.4%)	11 (5.6%)		2 (3.4%)	1 (5%)	1 (2.6%)		0 (0%)	2 (7.7%)		2 (3.9%)	0 (0%)		1 (3.6%)	1 (3.3%)		1 (2.6%)	1 (5.3%)		0 (0%)	2 (6.5%)		1 (3.1%)	1 (3.8%)		1 (6.7%)	1 (2.3%)		1 (4.5%)	1 (2.8%)		11 (5.6%)	8 (9%)	3 (2.8%)		8 (8.7%)	3 (2.9%)		9 (5.3%)	2 (6.9%)		7 (6.7%)	4 (4.3%)		8 (6.7%)	3 (3.8%)		9 (8.9%)	2 (2.1%)		5 (5.1%)	6 (6.1%)		3 (4.9%)	8 (5.8%)		6 (4.8%)	5 (6.8%)
Q34	How willing would you be to purchase a supplement containing dietary nitrate if scientific evidence that it could improve cardiovascular health (e.g., lower blood pressure or reduce risk of a heart attack) was approved for marketing?	Very unlikely	22 (7.3%)	7 (5.4%)	15 (8.8%)	0.634	9 (6.2%)	13 (8.7%)	0.193	21 (8.3%)	1 (2.1%)	0.157	16 (10.5%)	6 (4.1%)	0.062	13 (7.1%)	9 (7.7%)	0.73	14 (9.6%)	8 (5.2%)	0.108	14 (8.8%)	8 (5.7%)	0.678	6 (6.7%)	16 (7.6%)	0.211	11 (6.5%)	11 (8.3%)	0.686	6 (10.3%)	12 (6.1%)	0.042	6 (10.3%)	2 (10%)	4 (10.5%)	0.78	1 (3.2%)	5 (19.2%)	0.14	6 (11.8%)	0 (0%)	0.064	4 (14.3%)	2 (6.7%)	0.757	5 (12.8%)	1 (5.3%)	0.89	4 (14.8%)	2 (6.5%)	0.115	4 (12.5%)	2 (7.7%)	0.857	2 (13.3%)	4 (9.3%)	0.386	3 (13.6%)	3 (8.3%)	0.869	12 (6.1%)	2 (2.2%)	10 (9.2%)	0.189	6 (6.5%)	6 (5.8%)	0.096	12 (7.1%)	0 (0%)	0.19	8 (7.7%)	4 (4.3%)	0.01	5 (4.2%)	7 (8.9%)	0.416	8 (7.9%)	4 (4.1%)	0.445	8 (8.1%)	4 (4%)	0.438	4 (6.6%)	8 (5.8%)	0.541	6 (4.8%)	6 (8.2%)	0.5
		Unlikely	36 (12%)	16 (12.4%)	20 (11.7%)		16 (11%)	20 (13.3%)		27 (10.7%)	9 (19.1%)		15 (9.9%)	21 (14.2%)		24 (13.1%)	12 (10.3%)		20 (13.7%)	16 (10.4%)		18 (11.3%)	18 (12.8%)		9 (10.1%)	27 (12.8%)		21 (12.5%)	15 (11.4%)		6 (10.3%)	23 (11.6%)		6 (10.3%)	2 (10%)	4 (10.5%)		5 (16.1%)	1 (3.8%)		5 (9.8%)	1 (14.3%)		3 (10.7%)	3 (10%)		4 (10.3%)	2 (10.5%)		4 (14.8%)	2 (6.5%)		3 (9.4%)	3 (11.5%)		2 (13.3%)	4 (9.3%)		2 (9.1%)	4 (11.1%)		23 (11.6%)	8 (9%)	15 (13.8%)		7 (7.6%)	16 (15.4%)		17 (10.1%)	6 (20.7%)		10 (9.6%)	13 (13.8%)		16 (13.4%)	7 (8.9%)		13 (12.9%)	10 (10.3%)		11 (11.1%)	12 (12.1%)		4 (6.6%)	19 (13.9%)		18 (14.4%)	5 (6.8%)
		Neutral	57 (19%)	26 (20.2%)	31 (54.4%)		21 (14.4%)	35 (23.3%)		49 (19.4%)	8 (17%)		26 (17.1%)	31 (20.9%)		33 (18%)	24 (20.5%)		20 (13.7%)	37 (24%)		30 (18.9%)	27 (19.1%)		25 (28.1%)	32 (15.2%)		27 (16.1%)	30 (22.7%)		13 (22.4%)	38 (19.2%)		13 (22.4%)	5 (25%)	8 (21.1%)		5 (16.1%)	8 (30.8%)		13 (25.5%)	0 (0%)		5 (17.9%)	8 (26.7%)		9 (23.1%)	4 (21.1%)		2 (7.4%)	11 (35.5%)		6 (18.8%)	7 (26.9%)		6 (40%)	7 (16.3%)		4 (18.2%)	9 (25%)		38 (19.2%)	21 (23.6%)	17 (15.6%)		14 (15.2%)	23 (22.1%)		31 (18.3%)	7 (24.1%)		17 (16.3%)	21 (22.3%)		22 (18.5%)	16 (20.3%)		15 (14.9%)	23 (23.7%)		19 (19.2%)	19 (19.2%)		15 (24.6%)	23 (16.8%)		21 (16.8%)	17 (23.3%)
		Likely	111 (37%)	50 (38.8%)	61 (35.7%)		57 (39%)	52 (34.7%)		98 (38.7%)	13 (27.7%)		50 32.9%)	61 (41.2%)		66 (36.1%)	45 (38.5%)		60 (41.1%)	51 (33.1%)		54 (34%)	57 (40.4%)		30 (33.7%)	81 (38.4%)		65 (38.7%)	46 (34.8%)		20 (34.5%)	75 (37.9%)		20 (34.5%)	7 (35%)	13 (34.2%)		12 (38.7%)	7 (26.9%)		17 (33.3%)	3 (42.9%)		10 (35.7%)	10 (33.3%)		12 (30.8%)	8 (42.1%)		11 (40.7%)	9 (29%)		12 (37.5%)	8 (30.8%)		3 (20%)	17 (39.5%)		9 (40.9%)	11 (30.6%)		75 (37.9%)	37 (41.6%)	38 (34.9%)		35 (38%)	40 (38.5%)		68 (40.2%)	7 (24.1%)		33 (31.7%)	42 (44.7%)		46 (38.7%)	29 (36.7%)		42 (41.6%)	33 (34%)		33 (33.3%)	42 (42.4%)		22 (36.1%)	53 (38.7%)		47 (37.6%)	28 (38.4%)
		Very likely	39 (13%)	13 (10.1%)	26 (15.2%)		24 (16.4%)	15 (10%)		30 (11.9%)	9 (19.1%)		24 (15.8%)	15 (10.1%)		22 (12%)	17 (14.5%)		17 (11.6%)	22 (14.3%)		24 (15.1%)	15 (10.6%)		11 (12.4%)	28 (13.3%)		22 (13.1%)	17 (12.9%)		12 (20.7%)	21 (10.6%)		12 (20.7%)	3 (15%)	9 (23.7%)		7 (22.6%)	5 (19.2%)		10 (19.6%)	2 (28.6%)		5 (17.9%)	7 (23.3%)		8 (20.5%)	4 (21.1%)		5 (18.5%)	7 (22.6%)		6 (18.8%)	6 (23.1%)		2 (13.3%)	10 (23.3%)		4 (18.2%)	8 (22.2%)		21 (10.6%)	8 (9%)	13 (11.9%)		15 (16.3%)	6 (5.8%)		18 (10.7%)	3 (10.3%)		18 (17.3%)	3 (3.2%)		10 (8.4%)	11 (13.9%)		10 (9.9%)	11 (11.3%)		14 (14.1%)	7 (7.1%)		8 (13.1%)	13 (9.5%)		14 (11.2%)	7 (9.6%)
		Unsure	35 (11.7%)	17 (13.2%)	18 (10.5%		19 (13%)	15 (10%)		28 (11.1%)	7 (14.9%)		21 (13.8%)	14 (9.5%)		25 (13.7%)	10 (8.5%)		15 (10.3%)	20 (13%)		19 (11.9%)	16 (11.3%)		8 (9%)	27 (12.8%)		22 (13.1%)	13 (9.8%)		1 (1.7%)	29 (14.6%)		1 (1.7%)	1 (5%)	0 (0%)		1 (3.2%)	0 (0%)		0 (0%)	1 (14.3%)		1 (3.6%)	0 (0%)		1 (2.6%)	0 (0%)		1 (3.7%)	0 (0%)		1 (3.1%)	0 (0%)		0 (0%)	1 (2.3%)		0 (0%)	1 (2.8%)		29 (14.6%)	13 (14.6%)	16 (14.7%)		15 (16.3%)	13 (12.5%)		23 (13.6%)	6 (20.7%)		18 (17.3%)	11 (11.7%)		20 (16.8%)	9 (11.4%)		13 (12.9%)	16 (16.5%)		14 (14.1%)	15 (15.2%)		8 (13.1%)	21 (15.3%)		19 (15.2%)	10 (13.7%)
Q35	How willing would you be to purchase a supplement containing dietary nitrate if scientific evidence that it could improve cognition/brain (e.g., improve brain function or reduce risk of dementia) was approved for marketing?	Very unlikely	19 (6.3%)	5 (3.9%)	14 (8.2%)	0.365	6 (4.1%)	13 (8.7%)	0.156	18 (7.1%)	1 (2.1%)	0.754	13 (6.8%)	6 (4.1%)	0.398	12 (6.6%)	7 (6%)	0.955	12 (8.2%)	7 (4.5%)	0.501	12 (7.5%)	7 (5%)	0.92	5 (5.6%)	14 (6.6%)	0.546	10 (6%)	9 (6.8%)	0.952	6 (10.3%)	10 (5.1%)	0.113	6 (10.3%)	2 (10%)	4 (10.5%)	0.238	1 (3.2%)	5 (19.2%)	0.08	6 (11.8%)	0 (0%)	0.708	4 (14.3%)	2 (6.7%)	0.25	5 (12.8%)	1 (5.3%)	0.828	4 (14.8%)	2 (6.5%)	0.065	4 (12.5%)	2 (7.7%)	0.348	2 (13.3%)	4 (9.3%)	0.496	3 (13.6%)	3 (8.3%)	0.721	10 (5.1%)	1 (1.1%)	9 (8.3%)	0.198	4 (4.3%)	6 (5.8%)	0.267	10 (5.9%)	0 (0%)	0.373	6 (5.8%)	4 (4.3%)	0.257	5 (4.2%)	5 (6.3%)	0.645	7 (6.9%)	3 (3.1%)	0.791	7 (7.1%)	3 (3%)	0.715	3 (4.9%)	7 (5.1%)	0.719	5 (4%)	5 (6.8%)	0.75
		Unlikely	16 (5.3%)	6 (4.7%)	10 (5.8%)		9 (6.2%)	7 (4.7%)		14 (5.5%)	2 (4.3%)		9 (5.9%)	7 (4.7%)		10 (5.5%)	6 (5.1%)		9 (6.2%)	7 (4.5%)		9 (5.7%)	7 (5%)		3 (3.4%)	13 (6.2%)		9 (5.4%)	7 (5.3%)		4 (6.9%)	10 (5.1%)		4 (6.9%)	1 (5%)	3 (7.9%)		4 (12.9%)	0 (0%)		3 (5.9%)	1 (14.3%)		3 (10.7%)	1 (3.3%)		2 (5.1%)	2 (10.5%)		3 (11.1%)	1 (3.2%)		3 (9.4%)	1 (3.8%)		1 (6.7%)	3 (7%)		1 (4.5%)	3 (8.3%)		10 (5.1%)	3 (3.4%)	7 (6.4%)		4 (4.3%)	6 (5.8%)		9 (5.3%)	1 (3.4%)		5 (4.8%)	5 (5.3%)		7 (5.9%)	3 (3.8%)		5 (5%)	5 (5.2%)		4 (4%)	6 (6.1%)		1 (1.6%)	9 (6.6%)		8 (6.4%)	2 (2.7%)
		Neutral	65 (21.7%)	33 (25.6%)	32 (18.7%)		30 (20.5%)	35 (23.3%)		54 (21.3%)	11 (23.4%)		28 (18.4%)	37 (25%)		38 (20.8%)	27 (23.1%)		27 (18.5%)	38 (24.7%)		33 (20.8%)	32 (22.7%)		25 (28.1%)	40 (19%)		34 (20.2%)	31 (23.5%)		11 (19%)	44 (22.2%)		11 (19%)	7 (35%)	4 (10.5%)		6 (19.4%)	5 (19.2%)		9 (17.6%)	2 (28.6%)		4 (14.3%)	7 (23.3%)		8 (20.5%)	3 (15.8%)		1 (3.7%)	10 (32.3%)		5 (15.6%)	6 (23.1%)		5 (33.3%)	6 (14%)		4 (18.2%)	7 (19.4%)		44 (22.2%)	23 (25.8%)	21 (19.3%)		19 (20.7%)	25 (24%)		37 (21.9%)	7 (24.1%)		21 (20.2%)	23 (24.5%)		24 (20.2%)	20 (25.3%)		21 (20.8%)	23 (23.7%)		21 (21.2%)	23 (23.2%)		16 (26.2%)	28 (20.4%)		27 (21.6%)	17 (23.3%)
		Likely	118 (39.3%)	52 (40.3%)	66 (38.6%)		53 (36.3%)	64 (42.7%)		100 (39.5%)	18 (38.3%)		57 (37.5%)	61 (41.2%)		75 (41%)	43 (36.8%)		61 (41.8%)	57 (37%)		61 (38.4%)	57 (40.4%)		34 (38.2%)	84 (39.8%)		68 (40.5%)	50 (37.9%)		23 (39.7%)	79 (39.9%)		23 (39.7%)	7 (35%)	16 (42.1%)		11 (35.5%)	12 (46.2%)		21 (41.2%)	2 (28.6%)		13 (46.4%)	10 (33.3%)		15 (38.5%)	8 (42.1%)		12 (44.4%)	11 (35.5%)		15 (46.9%)	8 (30.8%)		4 (26.7%)	19 (44.2%)		7 (31.8%)	16 (44.4%)		79 (39.9%)	38 (42.7%)	41 (37.6%)		32 (34.8%)	46 (44.2%)		66 (39.1%)	13 (44.8%)		36 (34.6%)	43 (45.7%)		52 (43.7%)	27 (34.2%)		42 (41.6%)	37 (38.1%)		37 (37.4%)	42 (42.4%)		25 (41%)	54 (39.4%)		51 (40.8%)	28 (38.4%)
		Very likely	60 (20%)	22 (17.1%)	38 (22.2%)		36 (24.7%)	22 (14.7%)		50 (19.8%)	10 (21.3%)		32 (21.1%)	28 (18.9%)		34 (18.6%)	26 (22.2%)		28 (19.2%)	32 (20.8%)		31 (19.5%)	29 (20.6%)		17 (19.1%)	43 (20.4%)		33 (19.6%)	27 (20.5%)		14 (24.1%)	36 (18.2%)		14 (24.1%)	3 (15%)	11 (28.9%)		9 (29.0%)	4 (15.4%)		12 (23.5%)	2 (28.6%)		4 (14.3%)	10 (33.3%)		9 (23.1%)	5 (26.3%)		7 (25.9%)	7 (22.6%)		5 (15.6%)	9 (34.6%)		3 (20%)	11 (25.6%)		7 (31.8%)	7 (19.4%)		36 (18.2%)	15 (16.9%)	21 (19.3%)		23 (25%)	13 (12.5%)		33 (19.5%)	3 (10.3%)		25 (24%)	11 (11.7%)		19 (16%)	17 (21.5%)		18 (17.8%)	18 (18.6%)		20 (20.2%)	16 (16.2%)		11 (18%)	25 (18.2%)		21 (16.8%)	15 (20.5%)
		Unsure	22 (7.3%)	11 (8.5%)	11 (6.4%)		12 (8.2%)	9 (6%)		17 (6.7%)	5 (10.6%)		13 (8.6%)	9 (6.1%)		14 (7.7%)	8 (6.8%)		9 (6.2%)	13 (8.4%)		13 (8.2%)	9 (6.4%)		5 (5.6%)	17 (8.1%)		14 (8.3%)	8 (6.1%)		0 (0%)	19 (9.6%)		0 (0%)	0 (0%)	0 (0%)		0 (0%)	0 (0%)		0 (0%)	0 (0%)		0 (0%)	0 (0%)		0 (0%)	0 (0%)		0 (0%)	0 (0%)		0 (0%)	0 (0%)		0 (0%)	0 (0%)		0 (0%)	0 (0%)		19 (9.6%)	9 (10.1%)	10 (9.2%)		10 (10.9%)	8 (7.7%)		14 (8.3%)	5 (17.2%)		11 (10.6%)	8 (8.5%)		12 (10.1%)	7 (8.9%)		8 (7.9%)	11 (11.3%)		10 (10.1%)	9 (9.1%)		5 (8.2%)	14 (10.2%)		13 (10.4%)	6 (8.2%)
Q36	How willing would you be to purchase a supplement containing dietary nitrate if scientific evidence that it could improve metabolic health (e.g., help control blood glucose or reduce risk of diabetes) was approved for marketing?	Very unlikely	25 (8.3%)	7 (5.4%)	18 (10.5%)	0.342	10 (6.8%)	15 (10%)	0.682	24 (9.5%)	1 (2.1%)	0.458	18 (11.8%)	7 (4.7%)	0.289	16 (8.7%)	9 (7.7%)	0.985	16 (11%)	9 (5.8%)	0.125	15 (9.4%)	10 (7.1%)	0.767	6 (6.7%)	19 (9%)	0.413	13 (7.7%)	12 (9.1%)	0.281	6 (10.3%)	14 (7.1%)	0.061	6 (10.3%)	2 (10%)	4 (10.5%)	0.734	1 (3.2%)	5 (19.2%)	0.291	6 (11.8%)	0 (0%)	0.683	4 (14.3%)	2 (6.7%)	0.627	5 (12.8%)	1 (5.3%)	0.905	4 (14.8%)	2 (6.5%)	0.243	4 (12.5%)	2 (7.7%)	0.316	2 (13.3%)	4 (9.3%)	0.912	3 (13.6%)	3 (8.6%)	0.951	14 (7.1%)	2 (2.2%)	12 (11%)	0.083	7 (7.6%)	7 (6.7%)	0.544	14 (8.3%)	0 (0%)	0.277	10 (9.6%)	4 (4.3%)	0.296	7 (5.9%)	7 (8.9%)	0.969	10 (9.9%)	4 (4.1%)	0.234	9 (9.1%)	5 (5.1%)	0.82	4 (6.6%)	10 (7.3%)	0.754	8 (6.4%)	6 (8.2%)	0.159
		Unlikely	28 (9.3%)	12 (9.3%)	16 (9.4%)		13 (8.9%)	15 (10%)		22 (8.7%)	6 (12.8%)		11 (7.2%)	17 (11.5%)		17 (9.3%)	11 (9.4%)		15 (10.3%)	13 (8.4%)		17 (10.7%)	11 (7.8%)		12 (13.5%)	6 (7.6%)		20 (11.9%)	8 (6.1%)		5 (8.6%)	19 (9.6%)		5 (8.6%)	3 (15%)	2 (5.3%)		4 (12.9%)	1 (3.8%)		4 (7.8%)	1 (14.3%)		3 (10.7%)	2 (6.7%)		3 (7.7%)	2 (10.5%)		3 (11.1%)	2 (6.5%)		4 (12.5%)	1 (3.8%)		2 (13.3%)	3 (7%)		2 (9.1%)	3 (8.3%)		19 (9.6%)	5 (5.6%)	14 (12.8%)		7 (7.6%)	12 (11.5%)		14 (8.3%)	5 (17.2%)		7 (6.7%)	12 (12.8%)		12 (10.1%)	7 (8.9%)		11 (10.9%)	8 (8.2%)		11 (11.1%)	8 (8.1%)		7 (11.5%)	12 (8.8%)		17 (13.6%)	2 (2.7%)
		Neutral	74 (24.7%)	33 (25.6%)	41 (24%)		32 (21.9%)	41 (27.3%)		64 (25.3%)	10 (21.3%)		38 (25%)	36 (24.3%)		43 (23.5%)	31 (26.5%)		29 (19.9%)	45 (29.2%)		40 (25.2%)	34 (24.1%)		22 (24.7%)	52 (24.6%)		35 (20.8%)	39 (29.5%)		13 (22.4%)	53 (26.8%)		13 (22.4%)	5 (25%)	8 (21.1%)		7 (22.6%)	6 (23.1%)		12 (23.5%)	1 (14.3%)		6 (21.4%)	7 (23.3%)		8 (20.5%)	5 (26.3%)		3 (11.1%)	10 (32.3%)		8 (25%)	5 (19.2%)		3 (20%)	10 (23.3%)		4 (18.2%)	9 (25%)		53 (26.8%)	26 (29.2%)	27 (24.8%)		21 (22.8%)	31 (29.8%)		47 (27.8%)	6 (20.7%)		28 (26.9%)	25 (26.6%)		31 (26.1%)	22 (27.8%)		22 (21.8%)	31 (32%)		25 (25.3%)	28 (28.3%)		15 (24.6%)	38 (27.7%)		29 (23.2%)	24 (32.9%)
		Likely	104 (34.7%)	49 (38%)	55 (32.2%)		54 (37%)	48 (32%)		88 (34.8%)	16 (34%)		51 (33.6%)	53 (35.8%)		65 (35.5%)	39 (33.5%)		57 (39%)	47 (30.5%)		51 (32.1%)	53 (37.6%)		30 (33.7%)	74 (35.1%)		61 (36.3%)	43 (32.6%)		19 (32.8%)	69 (34.8%)		19 (32.8%)	6 (30%)	13 (34.2%)		10 (32.3%)	8 (30.8%)		17 (33.3%)	2 (28.6%)		10 (35.7%)	9 (30%)		13 (33.3%)	6 (31.6%)		11 (40.7%)	8 (25.8%)		11 (34.4%)	8 (30.8%)		4 (26.7%)	15 (34.9%)		7 (31.8%)	12 (33.3%)		69 (34.8%)	35 (39.3%)	34 (31.2%)		33 (35.9%)	36 (34.6%)		58 (34.3%)	11 (37.9%)		34 (32.7%)	35 (37.2%)		42 (35.3%)	27 (34.2%)		38 (37.6%)	31 (32%)		32 (32.3%)	37 (37.4%)		22 (36.1%)	47 (34.3%)		43 (34.4%)	26 (35.6%)
		Very likely	49 (16.3%)	17 (13.2%)	32 (18.7%)		27 (18.5%)	22 (44.9%)		39 (15.4%)	10 (21.3%)		24 (15.8%)	25 (16.9%)		29 (15.8%)	20 (17.1%)		22 (15.1%)	27 (17.5%)		24 (15.1%)	25 (17.7%)		16 (18%)	33 (15.6%)		26 (15.5%)	23 (17.4%)		15 (25.9%)	26 (13.1%)		15 (25.9%)	4 (20%)	11 (28.9%)		9 (29%)	6 (23.1%)		12 (23.5%)	3 (42.9%)		5 (17.9%)	10 (33.3%)		10 (25.6%)	5 (26.3%)		6 (22.2%)	9 (29%)		5 (15.6%)	10 (38.5%)		4 (26.7%)	11 (25.6%)		6 (27.3%)	9 (25%)		26 (13.1%)	12 (13.5%)	14 (12.8%)		16 (17.4%)	10 (9.6%)		23 (13.6%)	3 (10.3%)		17 (16.3%)	9 (9.6%)		16 (13.4%)	10 (12.7%)		14 (13.9%)	12 (12.4%)		13 (13.1%)	13 (13.1%)		10 (16.4%)	16 (11.7%		16 (12.8%)	10 (13.7%)
		Unsure	20 (6.7%)	11 (8.5%)	9 (5.3%)		10 (6.8%)	9 (6%)		16 (6.3%)	4 (8.5%)		10 (6.6%)	10 (6.8%)		13 (7.1%)	7 (6%)		7 (4.8%)	13 (8.4%)		12 (7.5%)	8 (5.7%)		3 (3.4%)	17 (8.1%)		13 (7.7%)	7 (5.3%)		0 (0%)	17 (8.6%)		0 (0%)	0 (0%)	0 (0%)		0 (0%)	0 (0%)		0 (0%)	0 (0%)		0 (0%)	0 (0%)		0 (0%)	0 (0%)		0 (0%)	0 (0%)		0 (0%)	0 (0%)		0 (0%)	0 (0%)		0 (0%)	0 (0%)		17 (8.6%)	9 (10.1%)	8 (7.3%)		8 (8.7%)	8 (7.7%)		13 (7.7%)	4 (13.8%)		8 (7.7%)	9 (9.6%)		11 (9.2%)	6 (7.6%)		6 (5.9%)	11 (11.3%)		9 (9.1%)	8 (8.1%)		3 (4.9%)	14 (10.2%)		12 (9.6%)	5 (6.8%)
Q37	How willing would you be to purchase a supplement containing dietary nitrate if scientific evidence that it could improve exercise performance (e.g., allow you to exercise for longer or perform better in a competition) was approved for marketing?	Very unlikely	48 (16%)	11 (8.5%)	37 (21.6%)	0.014	11 (7.5%)	37 (24.7%)	<0.001	45 (17.8%)	3 (6.4%)	0.4	25 (16.4%)	23 (15.5%)	0.97	29 (15.8%)	19 (16.2%)	0.569	25 (17.1%)	23 (14.9%)	0.747	24 (15.1%)	24 (17%)	0.051	19 (21.3%)	29 (13.7%)	0.057	27 (16.1%)	21 (15.9%)	0.449	10 (17.2%)	32 (16.2%)	0.054	10 (17.2%)	2 (10%)	8 (21.1%)	0.533	2 (6.5%)	8 (30.8%)	0.12	10 (19.6%)	0 (0%)	0.661	5 (17.9%)	5 (16.7%)	0.463	8 (20.5%)	2 (10.5%)	0.658	6 (22.2%)	4 (12.9%)	0.662	5 (15.6%)	5 (19.2%)	0.099	4 (26.7%)	6 (14%)	0.015	5 (22.7%)	5 (13.9%)	0.098	32 (16.2%)	7 (7.9%)	25 (22.9%)	0.03	7 (7.6%)	25 (24%)	0.016	30 (17.8%)	2 (6.9%)	0.606	16 (15.4%)	16 (17%)	0.565	17 (14.3%)	15 (19%)	0.839	17 (16.8%)	15 (15.5%)	0.711	17 (17.2%)	15 (15.2%)	0.285	13 (21.3%)	19 (13.9%)	0.31	19 (15.2%)	13 (17.8%)	0.282
		Unlikely	65 (21.7%)	27 (20.9%)	38 (22.2%)		27 (18.5%	38 (25.3%)		55 (21.7%)	10 (21.3%)		34 (22.4%)	31 (20.9%)		37 (20.2%)	28 (23.9%)		32 (21.9%)	33 (21.4%)		34 (21.4%)	31 (22%)		21 (23.6%)	44 (20.9%)		33 (19.6%)	32 (24.2%)		10 (17.2%)	45 (22.7%)		10 (17.2%)	2 (10%)	8 (21.1%)		5 (16.1%)	5 (19.2%)		9 (17.6%)	1 (14.3%)		6 (21.4%)	4 (13.3%)		5 (12.8%)	5 (26.3%)		6 (22.2%)	4 (12.9%)		6 (18.8%)	4 (15.4%)		3 (20%)	7 (16.3%)		1 (4.5%)	9 (25%)		45 (22.7%)	21 (23.6%)	24 (22%)		18 (19.6%)	27 (26%)		38 (22.5%)	7 (24.1%)		25 (24%)	20 (21.3%)		28 (23.5%)	17 (21.5%)		21 (20.8%)	24 (24.7%)		18 (18.2%)	27 (27.3%)		13 (21.3%)	32 (23.4%)		30 (24%)	15 (20.5%)
		Neutral	77 (25.7%)	36 (27.9%)	41 (24%)		45 (30.8%)	30 (20%)		63 (24.9%)	14 (29.8%)		39 (25.7%)	38 (25.7%)		43 (23.5%)	34 (29.1%)		36 (24.7%)	41 (26.6%)		31 (19.5%)	46 (32.6%)		28 (31.5%)	49 (23.2%)		49 (29.2%)	28 (21.2%)		12 (20.7%)	53 (26.8%)		12 (20.7%)	6 (30%)	6 (15.8%)		9 (29.0%)	3 (11.5%)		11 (21.6%)	1 (14.3%)		4 (14.3%)	8 (26.7%)		7 (17.9%)	5 (26.3%)		4 (14.8%)	8 (25.8%)		3 (9.4%)	9 (34.6%)		6 (40%)	6 (14%)		8 (36.4%)	4 (11.1%)		53 (26.8%)	24 (27%)	29 (26.6%)		31 (33.7%)	21 (20.2%)		44 (26%)	9 (31%)		30 (28.8%)	23 (24.5%)		31 (26.1%)	22 (27.8%)		28 (27.7%)	25 (25.8%)		23 (23.2%)	30 (30.3%)		17 (27.9%)	36 (26.3%)		36 (28.8%)	17 (23.3%)
		Likely	61 (20.3%)	35 (27.1%)	26 (15.2%)		35 (24%)	25 (16.7%)		48 (19%)	13 (27.7%)		29 (19.1%)	32 (21.6%)		42 (23%)	19 (16.2%)		32 (21.9%)	29 (18.8%)		41 (25.8%)	20 (14.2%)		10 (11.2%)	51 (24.2%)		30 (17.9%)	31 (23.5%)		14 (24.1%)	36 (18.2%)		14 (24.1%)	6 (30%)	8 (21.1%)		8 (25.8%)	5 (19.2%)		11 (21.6%)	3 (42.9%)		9 (32.1%)	5 (16.7%)		10 (25.6%)	4 (21.1%)		6 (22.2%)	8 (25.8%)		11 (34.4%)	3 (11.5%)		1 (6.7%)	13 (30.2%)		4 (18.2%)	10 (27.8%)		36 (18.2%)	23 (25.8%)	13 (11.9%)		18 (19.6%)	18 (17.3%)		29 (17.2%)	7 (24.1%)		14 (13.5%)	22 (23.4%)		23 (19.3%)	13 (27.8%)		20 (19.8%)	16 (16.5%)		23 (23.2%)	13 (13.1%)		8 (13.1%)	28 (20.4%)		17 (13.6%)	19 (26%)
		Very likely	28 (9.3%)	10 (7.8%)	18 (10.5%)		17 (11.6%)	11 (7.3%)		24 (9.5%)	4 (8.5%)		13 (8.6%)	15 (10.1%)		17 (9.3%)	11 (9.4%)		14 (9.6%)	14 (9.1%)		16 (10.1%)	12 (8.5%)		7 (7.9%)	21 (10%)		15 (8.9%)	13 (9.8%)		11 (19%)	15 (7.6%)		11 (19%)	4 (20%)	7 (18.4%)		7 (22.6%)	4 (15.4%)		9 (17.6%)	2 (28.6%)		4 (14.3%)	7 (23.3%)		8 (20.5%)	3 (15.8%)		5 (18.5%)	6 (19.4%)		7 (21.9%)	4 (15.4%)		0 (0%)	11 (25.6%)		4 (18.2%)	7 (19.4%)		15 (7.6%)	6 (6.7%)	9 (8.3%)		9 (9.8%)	6 (5.8%)		14 (8.3%)	1 (3.4%)		9 (8.7%)	6 (6.4%)		8 (6.7%)	7 (8.9%)		9 (8.9%)	6 (6.2%)		8 (8.1%)	7 (7.1%)		7 (11.5%)	8 (5.8%)		10 (8%)	5 (6.8%)
		Unsure	21 (7%)	10 (7.8%)	11 (6.4%)		11 (7.5%)	9 (6%)		18 (7.1%)	3 (6.4%)		12 (7.9%)	9 (6.1%)		15 (8.2%)	6 (5.1%)		7 (4.8%)	14 (9.1%)		13 (8.2%)	8 (5.7%)		4 (4.5%)	17 (8.1%)		14 (8.3%)	7 (5.3%)		1 (1.7%)	17 (8.6%)		1 (1.7%)	0 (0%)	1 (2.6%)		0 (0%)	1 (3.8%)		1 (2%)	0 (0%)		0 (0%)	1 (3.3%)		1 (2.6%)	0 (0%)		0 (0%)	1 (3.2%)		0 (0%)	1 (3.8%)		1 (6.7%)	0 (0%)		0 (0%)	1 (2.8%)		17 (8.6%)	8 (9%)	9 (8.3%)		9 (9.8%)	7 (6.7%)		14 (8.3%)	3 (10.3%)		10 (9.6%)	7 (7.4%)		12 (10.1%)	5 (6.3%)		6 (5.9%)	11 (11.3%)		10 (10.1%)	7 (7.1%)		3 (4.9%)	14 (10.2%)		13 (10.4%)	4 (5.5%)
Q38	Would you be more/less likley to purchase a supplement containing dietary nitrate if the nitrate came from vegetables rather than other sources?	Much less likely to purchase	4 (1.3%)	1 (0.8%)	3 (1.8%)	0.34	2 (1.4%)	2 (1.3%)	0.692	4 (1.6%)	0 (0%)	0.61	3 (2%)	1 (0.7%)	0.784	3 (1.6%)	1 (0.9%)	0.286	3 (2.1%)	1 (0.6%)	0.276	1 (0.6%)	3 (2.1%)	0.793	1 (1.1%)	3 (1.4%)	0.196	2 (1.2%)	2 (1.5%)	0.804	0 (0%)	3 (1.5%)	0.007	0 (0%)	0 (0%)	0 (0%)	0.356	0 (0%)	0 (0%)	0.594	0 (0%)	0 (0%)	0.908	0 (0%)	0 (0%)	0.451	0 (0%)	0 (0%)	0.247	0 (0%)	0 (0%)	0.2	0 (0%)	0 (0%)	0.624	0 (0%)	0 (0%)	0.07	0 (0%)	0 (0%)	0.326	3 (1.5%)	1 (1.1%)	2 (1.8%)	0.368	2 (2.2%)	1 (1%)	0.566	3 (1.8%)	0 (0%)	0.075	3 (2.9%)	0 (0%)	0.653	2 (1.7%)	1 (1.3%)	0.513	3 (3%)	0 (0%)	0.069	0 (0%)	3 (3%)	0.339	1 (1.6%)	2 (1.5%)	0.126	2 (1.6%)	1 (1.4%)	0.381
		Less likely to purchase	10 (3.3%)	4 (3.1%)	6 (3.5%)		3 (2.1%)	7 (4.7%)		7 (2.8%)	3 (6.4%)		6 (3.9%)	4 (2.7%)		4 (2.2%)	6 (5.1%)		6 (4.1%)	4 (2.6%)		5 (3.1%)	5 (3.5%)		2 (2.2%)	8 (3.8%)		6 (3.6%)	4 (3%)		4 (6.9%)	6 (3%)		4 (6.9%)	1 (5%)	3 (7.9%)		1 (3.2%)	3 (11.5%)		4 (7.8%)	0 (0%)		3 (10.7%)	1 (3.3%)		2 (5.1%)	2 (10.5%)		3 (11.1%)	1 (3.2%)		2 (6.3%)	2 (7.7%)		2 (13.3%)	2 (4.7%)		0 (0%)	4 (11.1%)		6 (3%)	3 (3.4%)	3 (2.8%)		2 (2.2%)	4 (3.8%)		3 (1.8%)	3 (10.3%)		3 (2.9%)	3 (3.2%)		2 (1.7%)	4 (5.1%)		3 (3%)	3 (3.1%)		3 (3%)	3 (3%)		0 (0%)	6 (4.4%)		6 (4.8%)	0 (0%)
		Neutral	100 (33.3%)	47 (36.4%)	53 (31%)		53 (36.3%)	46 (30.7%)		82 (32.4%)	18 (38.3%)		54 (35.5%)	46 (31.1%)		55 (30.1%)	45 (38.5%)		49 (33.6%)	51 (33.1%)		55 (34.6%)	45 (31.9%)		39 (43.8%)	61 (28.9%)		59 (35.1%)	41 (31.1%)		14 (24.1%)	67 (33.8%)		14 (24.1%)	8 (40%)	6 (42.9%)		8 (25.8%)	6 (23.1%)		12 (23.5%)	2 (28.6%)		9 (32.1%)	5 (16.7%)		7 (17.9%)	7 (36.8%)		4 (14.8%)	10 (32.3%)		9 (28.1%)	5 (19.2%)		4 (26.7%)	10 (23.3%)		6 (27.3%)	8 (22.2%)		67 (33.8%)	32 (36%)	35 (32.1%)		34 (37%)	32 (30.8%)		56 (33.1%)	11 (37.3%)		37 (35.6%)	30 (31.9%)		39 (32.8%)	28 (35.4%)		37 (36.6%)	30 (30.9%)		34 (34.3%)	33 (33.3%)		26 (42.6%)	41 (29.9%)		44 (35.2%)	23 (31.5%)
		More likely to purchase	107 (35.7%)	42 (32.6%)	65 (38%)		52 (35.6%)	54 (36%)		93 (36.8%)	14 (29.8%)		51 (33.6%)	56 (37.8%)		68 (37.2%)	39 (33.3%)		51 (34.9%)	56 (36.4%)		59 (37.1%)	48 (34%)		30 (33.7%)	77 (36.5%)		59 (35.1%)	48 (36.4%)		20 (34.5%)	77 (38.9%)		20 (34.5%)	6 (30%)	14 (16.8%)		10 (32.3%)	9 (34.6%)		18 (35.3%)	2 (28.6%)		8 (28.6%)	12 (40%)		15 (38.5%)	5 (26.3%)		8 (29.6%)	12 (38.7%)		9 (28.1%)	11 (42.3%)		8 (53.3%)	12 (27.9%)		10 (45.5%)	10 (27.8%)		77 (38.9%)	33 (37.1%)	44 (40.4%)		38 (41.3%)	39 (37.5%)		67 (39.6%)	10 (34.5%)		38 (36.5%)	39 (41.5%)		49 (41.2%)	28 (35.4%)		37 (36.6%)	40 (41.2%)		43 (43.4%)	34 (34.3%)		19 (31.1%)	58 (42.3%)		44 (35.2%)	33 (45.2%)
		Much more likely to purchase	39 (13 %)	13 (10.1%)	26 (15.2%)		20 (13.7%)	19 (12.7%)		34 (13.4%)	5 (10.6%)		18 (11.8%)	21 (14.2%)		24 (13.1%)	15 (12.8%)		23 (15.8%)	16 (10.4%)		18 (11.3%)	21 (14.9%)		8 (9%)	31 (14.7%)		18 (10.7%)	21 (15.9%)		15 (25.9%)	17 (8.6%)		15 (25.9%)	4 (20%)	11 (28.9%)		10 (32.3%)	5 (19.2%)		13 (25.5%)	2 (28.6%)		6 (21.4%)	9 (30%)		10 (25.6%)	5 (26.3%)		10 (37%)	5 (16.1%)		8 (25%)	7 (26.9%)		0 (0%)	15 (34.9%)		4 (18.2%)	11 (30.6%)		17 (8.6%)	4 (4.5%)	13 (11.9%)		7 (7.6%)	10 (9.6%)		17 (10.1%)	0 (0%)		9 (8.7%)	8 (8.5%)		8 (6.7%)	9 (11.4%)		12 (11.9%)	5 (5.2%)		6 (6.1%)	11 (11.1%)		8 (13.1%)	9 (6.6%)		10 (8%)	7 (9.6%)
		Unsure	40 (13.3%)	22 (17.1%)	18 (10.5%)		16 (11%)	22 (14.7%)		33 (13%)	7 (14.9%)		20 (13.2%)	20 (13.5%)		29 (15.8%)	11 (9.4%)		14 (9.6%	26 (16.9%)		21 (13.2%)	19 (13.5%)		9 (10.1%)	31 (14.7%)		24 (14.3%)	16 (12.1%)		5 (8.6%)	28 (14.1%)		5 (8.6%)	1 (5%)	4 (10.5%)		2 (6.5%)	3 (11.5%)		4 (7.8%)	1 (14.3%)		2 (7.1%)	3 (10%)		5 (12.8%)	0 (0%)		2 (7.4%)	3 (9.7%)		4 (12.5%)	1 (3.8%)		1 (6.7%)	4 (9.3%)		2 (9.1%)	3 (8.3%)		28 (14.1%)	16 (18%)	12 (11%)		9 (9.8%	18 (17.3%)		23 (13.6%)	5 (17.2%)		14 (13.5%)	14 (14.9%)		19 (16%)	9 (11.4%)		9 (8.9%)	19 (19.6%)		13 (13.1%)	15 (15.2%)		7 (11.5%)	21 (15.3%)		19 (15.2%)	9 (12.3%)
Q39	Would you be more/less likely to purchase a vegetable which was deliberately produced to have a high nitrate content than one which wasn't?	Much less likely to purchase	14 (4.7%)	2 (1.6%)	12 (7%)	0.013	5 (3.4%)	9 (6%)	0.024	12 (4.7%)	2 (4.3%)	0.108	8 (5.3%)	6 (4.1%)	0.427	8 (4.4%)	6 (5.1%)	0.843	11 (7.5%)	3 (1.9%)	0.202	8 (5%)	6 (4.3%)	0.96	3 (3.4%)	11 (5.2%)	0.429	8 (4.8%)	6 (4.5%)	0.609	2 (3.4%)	11 (5.6%)	0.024	2 (3.4%)	0 (0%)	2 (5.3%)	0.609	1 (3.2%)	1 (3.8%)	0.916	2 (3.9%)	0 (0%)	0.41	1 (3.6%)	1 (3.3%)	0.768	2 (5.1%)	0 (0%)	0.374	1 (3.7%)	1 (3.2%)	0.401	1 (3.1%)	1 (3.8%)	0.524	1 (6.7%)	1 (2.3%)	0.559	0 (0%)	2 (5.6%)	0.528	11 (5.6%)	1 (1.1%)	10 (9.2%)	0.042	4 (4.3%)	7 (6.7%)	0.012	10 (5.9%)	1 (3.4%)	0.012	6 (5.8%)	5 (5.3%)	0.948	5 (4.2%)	6 (7.6%)	0.357	10 (9.9%)	1 (1%)	0.118	7 (7.1%)	4 (4%)	0.334	2 (3.3%)	9 (6.6%)	0.77	8 (6.4%)	3 (4.1%)	0.905
		Less likely to purchase	31 (10.3%)	14 (10.9%)	17 (9.9%)		9 (6.2%)	22 (14.7%)		23 (9.1%)	8 (17%)		15 (9.9%)	16 (10.8%)		18 (9.8%)	13 (11.1%)		13 (8.9%)	18 (11.7%)		16 (10.1%)	15 (10.6%)		10 (11.2%)	21 (10%)		16 (9.5%)	15 (11.4%)		10 (17.2%)	15 (7.6%)		10 (17.2%)	4 (20%)	6 (15.8%)		5 (16.1%)	5 (19.2%)		9 (17.6%)	1 (14.3%)		5 (17.9%)	5 (16.7%)		9 (23.1%)	1 (5.3%)		6 (22.2%)	4 (12.9%)		4 (12.5%)	6 (23.1%)		2 (13.3%)	8 (18.6%)		5 (22.7%)	5 (13.9%)		15 (7.6%)	7 (7.9%)	8 (7.3%)		2 (2.2%)	13 (12.5%)		9 (5.3%)	6 (20.7%)		7 (6.7%)	8 (8.5%)		7 (5.9%)	8 (10.1%)		7 (6.9%)	8 (8.2%)		10 (10.1%)	5 (5.1%)		4 (6.6%)	11 (8%)		9 (7.2%)	6 (8.2%)
		Neutral	133 (44.3%)	57 (44.2%)	76 (44.4%)		69 (47.3%)	62 (41.3%)		120 (47.4%)	13 (27.7%)		61 (40.1%)	72 (48.6%)		78 (42.6%)	55 (47%)		62 (42.5%)	71 (46.1%)		71 (44.7%)	62 (44%)		46 (51.7%)	87 (41.2%)		73 (43.5%)	60 (45.5%)		29 (50%)	83 (41.9%)		29 (50%)	12 (60%)	17 (44.7%)		15 (48.4%)	13 (50%)		27 (52.9%)	2 (28.6%)		12 (42.9%)	17 (56.7%)		16 (41%)	13 (68.4%)		11 (40.7%)	18 (58.1%)		16 (50%)	13 (50%)		10 (66.7%)	19 (44.2%)		12 (54.5%)	17 (47.2%)		83 (41.9%)	37 (41.6%)	46 (42.2%)		43 (46.7%)	39 (37.5%)		76 (45%)	7 (24.1%)		41 (39.4%)	42 (44.7%)		47 (39.5%)	36 (45.6%)		41 (40.6%)	42 (43.3%)		38 (38.4%)	45 (45.5%)		30 (49.2%)	53 (38.7%)		51 (40.8%)	32 (43.8%)
		More likely to purchase	33 (11%)	11 (8.5%)	22 (12.9%)		21 (14.4%)	12 (8%)		26 (10.3%)	7 (14.9%)		20 (13.2%)	13 (8.8%)		20 (10.9%)	13 (11.1%)		17 (11.6%)	16 (10.4%)		15 (9.4%)	18 (12.8%)		7 (7.9%)	26 (12.3%)		18 (10.7%)	15 (11.4%)		7 (12.1%)	24 (12.1%)		7 (12.1%)	2 (10%)	5 (13.2%)		5 (16.1%)	2 (7.7%)		5 (9.8%)	2 (28.6%)		5 (17.9%)	2 (6.7%)		5 (12.8%)	2 (10.5%)		3 (11.1%)	4 (12.9%)		4 (12.5%)	3 (11.5%)		1 (6.7%)	6 (14%)		3 (13.6%)	4 (11.1%)		24 (12.1%)	8 (9%)	16 (14.7%)		14 (15.2%)	10 (9.6%)		20 (11.8%)	4 (13.8%)		13 (12.5%)	11 (11.7%)		15 (12.6%)	9 (11.4%)		12 (11.9%)	12 (12.4%)		9 (9.1%)	15 (15.2%)		6 (9.8%)	18 (13.1%)		14 (11.2%)	10 (13.7%)
		Much more likely to purchase	9 (3%)	1 (0.8%)	8 (4.7%)		7 (4.8%)	2 (1.3%)		6 (2.4%)	3 (6.4%)		3 (2%)	6 (4.1%)		5 (2.7%)	4 (3.4%)		6 (4.1%)	3 (1.9%)		5 (3.1%)	4 (2.8%)		1 (1.1%)	8 (3.8%)		3 (1.8%)	6 (4.5%)		3 (5.2%)	4 (2%)		3 (5.2%)	0 (0%)	3 (7.9%)		2 (6.5%)	1 (3.8%)		3 (5.9%)	0 (0%)		1 (3.6%)	2 (6.7%)		2 (5.1%)	1 (5.3%)		3 (11.1%)	0 (0%)		1 (3.1%)	2 (7.7%)		0 (0%)	3 (7%)		0 (0%)	3 (8.3%)		4 (2%)	1 (1.1%)	3 (2.8%)		4 (4.3%)	0 (0%)		2 (1.2%)	2 (6.9%)		2 (1.9%)	2 (2.1%)		2 (1.7%)	2 (2.5%)		3 (3%)	1 (1%)		3 (3%)	1 (1%)		1 (1.6%)	3 (2.2%)		2 (1.6%)	2 (2.7%)
		Unsure	80 (26.7%)	44 (34.1%)	36 (21.1%)		35 (24%)	43 (28.7%		66 (26.1%)	14 (29.8%)		45 (29.6%)	35 (23.6%)		54 (29.5%)	26 (22.2%)		37 (25.3%)	43 (27.9%)		44 (27.7%)	36 (25.5%)		22 (24.7%)	58 (27.5%)		50 (29.8%)	30 (22.7%)		7 (12.1%)	61 (30.8%)		7 (12.1%)	2 (10%)	5 (13.2%)		3 (9.7%)	4 (15.4%)		5 (9.8%)	2 (28.6%)		4 (14.3%)	3 (10%)		5 (12.8%)	2 (10.5%)		3 (11.1%)	4 (12.9%)		6 (18.8%)	1 (3.8%)		1 (6.7%)	6 (14%)		2 (9.1%)	5 (13.9%)		61 (30.8%)	35 (39.3%)	26 (23.9%)		25 (27.2%)	35 (33.7%)		52 (30.8%)	9 (31%)		35 (33.7%)	26 (27.7%)		43 (36.1%)	18 (22.8%)		28 (27.7%)	33 (34%)		32 (32.3%)	29 (29.3%)		18 (29.5%)	43 (31.4%)		41 (32.8%)	20 (27.4%)
Q40	Would you be more/less likely to purchase a processed meat product which had been deliberately produced without nitrate, compared with one which included nitrate?	Much less likely to purchase	32 (10.7%)	9 (7%)	23 (13.5%)	0.043	14 (9.6%)	18 (12%)	0.275	29 (11.5%)	3 (6.4%)	0.68	16 (10.5%)	16 (10.8%)	0.947	19 (10.4%)	13 (11.1%)	0.515	19 (13%)	13 (8.4%)	0.13	15 (9.4%)	17 (12.1%)	0.74	9 (10.1%)	23 (10.9%)	0.258	21 (12.5%)	11 (8.3%)	0.679	7 (12.1%)	23 (11.6%)	<0.001	7 (12.1%)	3 (15%)	4 (10.5%)	0.878	4 (12.9%)	3 (11.5%)	0.247	7 (13.7%)	0 (0%)	0.484	2 (7.1%)	5 (16.7%)	0.613	5 (12.8%)	2 (10.5%)	0.877	4 (14.8%)	3 (9.7%)	0.882	3 (9.4%)	4 (15.4%)	0.589	1 (6.7%)	6 (14%)	0.24	3 (13.6%)	4 (11.1%)	0.906	23 (11.6%)	4 (4.5%)	19 (17.4%)	0.013	9 (9.8%)	14 (13.5%)	0.792	21 (12.4%)	2 (6.9%)	0.706	12 (11.5%)	11 (11.7%)	0.948	12 (10.1%)	11 (13.9%)	0.739	14 (13.9%)	9 (9.3%)	0.301	12 (12.1%)	11 (11.1%)	0.985	8 (13.1%)	15 (10.9%)	0.23	17 (13.6%)	6 (8.2%)	0.345
		Less likely to purchase	27 (9%)	14 (10.9%)	13 (7.6%)		17 (11.6%)	9 (6%)		23 (85.2%)	4 (8.5%)		15 (9.9%)	12 (8.1%)		13 (7.1%)	14 (12%)		15 (10.3%)	12 (7.8%)		12 (7.5%)	15 (10.6%)		12 (13.5%)	15 (7.1%)		14 (8.3%)	13 (9.8%)		7 (12.1%)	16 (8.1%)		7 (12.1%)	2 (10%)	5 (13.2%)		6 (19.4%)	1 (3.8%)		7 (13.7%)	0 (0%)		2 (7.1%)	5 (16.7%)		5 (12.8%)	2 (10.5%)		2 (7.4%)	5 (16.1%)		4 (12.5%)	3 (11.5%)		3 (20%)	4 (9.3%)		4 (18.2%)	3 (8.3%)		16 (8.1%)	10 (11.2%)	6 (5.5%)		8 (8.7%)	8 (7.7%)		12 (7.1%)	4 (13.8%)		10 (9.6%)	6 (6.4%)		8 (6.7%)	8 (10.1%)		10 (9.9%)	6 (6.2%)		7 (7.1%)	9 (9.1%)		6 (9.8%)	10 (7.3%)		7 (5.6%)	9 (12.3%)
		Neutral	102 (34%)	46 (35.7%)	56 (32.7%)		50 (34.2%)	50 (33.3%)		86 (34%)	16 (34%)		51 (33.6%)	51 (34.5%)		66 (36.1%)	36 (30.8%)		46 (31.5%)	56 (36.4%)		56 (35.2%)	46 (32.6%)		35 (39.3%)	67 (31.8%)		55 (32.7%)	47 (35.6%)		17 (29.3%)	67 (33.8%)		17 (29.3%)	7 (35%)	10 (26.3%)		7 (22.6%)	9 (34.6%)		15 (29.4%)	2 (28.6%)		9 (32.1%)	8 (26.7%)		10 (25.6%)	7 (36.8%)		8 (29.6%)	9 (29%)		9 (28.1%)	8 (30.8%)		5 (33.3%)	12 (27.9%)		6 (27.3%)	11 (30.6%)		67 (33.8%)	32 (36%)	35 (32.1%)		33 (35.9%)	33 (31.7%)		57 (33.7%)	10 (34.5%)		35 (33.7%)	32 (34%)		42 (35.3%)	25 (31.6%)		31 (30.7%)	36 (37.1%)		33 (33.3%)	34 (34.3%)		25 (41%)	42 (30.7%)		41 (32.8%)	26 (35.6%)
		More likely to purchase	39 (13%)	10 (7.8%)	29 (17%)		21 (14.4%)	18 (12%)		31 (12.3%)	8 (17%)		21 (13.8%)	18 (12.2%)		21 (11.5%)	18 (15.4%)		24 (16.4%)	15 (9.7%)		22 (13.8%)	17 (12.1%)		9 (10.1%)	30 (14.2%)		21 (12.5%)	18 (13.6%)		17 (29.3%)	18 (9.1%)		17 (29.3%)	4 (20%)	13 (34.2%)		11 (35.5%)	6 (23.1%)		13 (25.5%)	4 (57.1%)		10 (35.7%)	7 (23.3%)		11 (28.2%)	6 (31.6%)		9 (33.3%)	8 (25.8%)		9 (28.1%)	8 (30.8%)		4 (26.7%)	13 (30.2%)		6 (27.3%)	11 (30.6%)		18 (9.1%)	5 (5.6%)	13 (11.9%)		10 (10.9%)	8 (7.7%)		15 (8.9%)	3 (10.3%)		9 (8.7%)	9 (9.6%)		10 (8.4%)	8 (10.1%)		12 (11.9%)	6 (6.2%)		9 (9.1%)	9 (9.1%)		2 (3.3%)	16 (11.7%)		13 (10.4%)	5 (6.8%)
		Much more likely to purchase	6 (2%)	2 (1.6%)	4 (2.3%)		1 (0.7%)	5 (3.3%)		4 (1.6%)	2 (4.3%)		2 (1.3%)	4 (2.7%)		3 (1.6%)	3 (2.6%)		1 (0.7%)	5 (3.2%)		2 (1.3%)	4 (2.8%)		2 (2.2%)	4 (1.9%)		2 (1.2%)	4 (3%)		3 (5.2%)	0 (0%)		3 (5.2%)	1 (5%)	2 (5.3%)		1 (3.2%)	2 (7.7%)		3 (5.9%)	0 (0%)		1 (3.6%)	2 (6.7%)		2 (5.1%)	1 (5.3%)		1 (3.7%)	2 (6.5%)		1 (3.1%)	2 (7.7%)		2 (13.3%)	1 (2.3%)		1 (4.5%)	2 (5.6%)		0 (0%)	0 (0%)	0 (0%)		0 (0%)	0 (0%)		0 (0%)	0 (0%)		0 (0%)	0 (0%)		0 (0%)	0 (0%)		0 (0%)	0 (0%)		0 (0%)	0 (0%)		0 (0%)	0 (0%)		0 (0%)	0 (0%)
		Unsure	94 (31.3%	48 (37.2%)	46 (26.9%)		43 (29.5%)	50 (33.3%)		80 (31.6%)	14 (29.8%)		47 (30.9%)	47 (31.8%)		61 (33.3%)	33 (28.2%)		41 (28.1%)	53 (34.4%)		52 (32.7%)	42 (29.8%)		22 (24.7%)	72 (34.1%)		55 (32.7%)	39 (29.5%)		7 (12.1%)	74 (37.4%)		7 (12.1%)	3 (15%)	4 (10.5%)		2 (6.5%)	5 (19.2%)		6 (11.8%)	1 (14.3%)		4 (14.3%)	3 (10%)		6 (15.4%)	1 (5.3%)		3 (11.1%)	4 (12.9%)		6 (18.8%)	1 (3.8%)		0 (0%)	7 (16.3%)		2 (9.1%)	5 (13.9%)		74 (37.4%)	38 (42.7%)	36 (33%)		32 (34.8%)	41 (39.4%)		64 (37.9%)	10 (34.5%)		38 (36.5%)	36 (38.3%)		47 (39.5%)	27 (34.2%)		34 (33.7%)	40 (41.2%)		38 (38.4%)	36 (36.4%)		20 (32.8%)	54 (39.4%)		47 (37.6%)	27 (37%)
Q41	If you wanted to increase your daily nitrate intake, would you rather do this via consumption of nitrate supplement or by increasing your intake of nitrate-rich foods?	Supplement	49 (16.3%)	24 (18.6%)	25 (14.6%)	0.168	16 (11%)	30 (20%)	0.185	44 (17.4%)	5 (10.6%)	0.442	28 (18.4%)	21 (14.2%)	0.17	28 (15.3%)	21 (17.9%)	0.66	25 (17.1%)	24 (15.6%)	0.336	21 (13.2%)	28 (19.9%)	0.135	20 (22.5%)	29 (13.7%)	0.312	27 (16.1%)	22 (16.7%)	0.885	9 (15.5%)	30 (15.2%)	0.555	9 (15.5%)	4 (20%)	5 (13.2%)	0.395	3 (9.7%)	5 (19.2%)	0.061	9 (17.6%)	0 (0%)	0.3	4 (14.3%)	5 (16.7%)	0.945	6 (15.4%)	3 (15.8%)	0.518	4 (14.8%)	5 (16.1%)	0.131	2 (6.3%)	7 (26.9%)	0.169	4 (26.7%)	5 (11.6%)	0.38	4 (18.2%)	5 (13.9%)	0.547	30 (15.2%)	15 (16.9%)	15 (13.8%)	0.052	9 (9.8%)	20 (19.2%)	0.319	26 (15.4%)	4 (13.8%)	0.848	18 (17.3%)	12 (12.8%)	0.066	18 (15.1%)	12 (15.2%)	0.98	17 (16.8%)	13 (13.4%)	0.559	14 (14.1%)	16 (16.2%)	0.588	12 (19.7%)	18 (13.1%)	0.669	19 (15.2%)	11 (15.1%)	0.627
		Food	186 (62%)	71 (55%)	115 (67.3%)		98 (67.1%)	88 (58.7%)		152 (60.1%)	34 (18.3%)		85 (55.9%)	101 (68.2%)		113 (61.7%)	73 (62.4%)		91 (62.3%)	95 (61.7%)		107 (67.3%)	79 (56%)		52 (58.4%)	134 (63.5%)		102 (60.7%)	84 (63.6%)		40 (69%)	120 (60.6%)		40 (69%)	15 (75%)	25 (65.8%)		24 (77.4%)	16 (61.5%)		34 (66.7%)	6 (85.7%)		20 (71.4%)	20 (66.7%)		27 (69.2%)	13 (68.4%)		19 (70.4%)	21 (67.7%)		25 (78.1%)	15 (57.7%)		9 (60%)	31 (72.1%)		16 (72.7%)	24 (66.7%)		120 (60.6%)	45 (50.6%)	75 (68.8%)		59 (64.1%)	61 (58.7%)		101 (59.8%)	19 (65.5%)		55 (52.9%)	65 (69.1%)		71 (59.7%)	49 (62%)		60 (59.4%)	60 (61.9%)		64 (64.6%)	56 (56.6%)		36 (59%)	84 (61.3%)		73 (58.4%)	47 (64.4%)
		Neutral	19 (6.3%)	9 (7%)	10 (5.8%)		10 (6.8%)	9 (6%)		17 (6.7%)	2 (4.3%)		12 (7.9%)	7 (4.7%)		14 (7.7%)	5 (4.3%)		12 (8.2%)	7 (4.5%)		7 (4.4%)	12 (8.5%)		5 (5.6%)	14 (6.6%)		12 (7.1%)	7 (5.3%)		3 (5.2%)	14 (7.1%)		3 (5.2%)	0 (0%)	3 (7.9%)		3 (9.7%)	0 (0%)		2 (3.9%)	1 (14.3%)		1 (3.6%)	2 (6.7%)		3 (7.7%)	0 (0%)		3 (11.1%)	0 (0%)		2 (6.3%)	1 (3.8%)		0 (0%)	3 (7%)		0 (0%)	3 (8.3%)		14 (7.1%)	8 (9%)	6 (5.5%)		7 (7.6%)	7 (6.7%)		13 (7.7%)	1 (3.4%)		11 (10.6%)	3 (3.2%)		9 (7.6%)	5 (6.3%)		9 (8.9%)	5 (5.2%)		5 (5.1%)	9 (9.1%)		4 (6.6%)	10 (7.3%)		11 (8.8%)	3 (4.1%)
		Unsure	46 (15.3%)	25 (19.4%)	21 (12.3%)		22 (15.1%)	23 (15.3%)		40 (15.8%)	6 (12.8%)		27 (17.8%)	19 (12.8%)		28 (15.3%)	18 (15.4%)		18 (12.3%)	28 (18.2%)		24 (15.1%)	22 (15.6%)		12 (13.5%)	34 (16.1%)		27 (16.1%)	19 (41.3%)		6 (10.3%)	34 (17.2%)		6 (10.3%)	1 (5%)	5 (13.2%)		1 (3.2%)	5 (19.2%)		6 (11.8%)	0 (0%)		3 (10.7%)	3 (10%)		3 (7.7%)	3 (15.8%)		1 (3.7%)	5 (16.1%)		3 (9.4%)	3 (11.5%)		2 (13.3%)	4 (9.3%)		2 (9.1%)	4 (11.1%)		34 (17.2%)	21 (23.6%)	13 (11.9%)		17 (18.5%)	16 (15.4%)		29 (17.2%)	5 (17.2%)		20 (19.2%)	14 (14.9%)		21 (17.6%)	13 (16.5%)		15 (14.9%)	19 (19.6%)		16 (16.2%)	18 (18.2%)		9 (14.8%)	25 (18.2%)		22 (17.6%)	12 (16.4%)
Q42	If you wanted to increase your intake of nitrate specifically before an exercise session/competition, would you rather do this via consumption of a specific nitrate supplement or by increasing your intake of nitrate-rich foods?	Supplement	92 (30.7%)	55 (42.7%)	37 (21.6%)	<0.001	47 (32.2%)	44 (29.3%)	0.325	76 (30%)	16 (34%)	0.867	51 (33.6%)	41 (27.7%)	0.2	63 (34.4%)	29 (24.8%)	0.034	37 (25.3%)	55 (35.7%)	0.002	48 (30.2%)	44 (31.2%)	0.068	31 (34.8%)	61 (28.9%)	0.408	49 (29.2%)	43 (32.6%)	0.725	21 (36.2%)	59 (29.8%)	0.52	21 (36.2%)	11 (55%)	10 (26.3%)	0.102	14 (45.2%)	6 (23.1%)	0.079	18 (35.3%)	3 (42.9%)	0.832	11 (39.3%)	10 (33.3%)	0.727	14 (35.9%)	7 (36.8%)	0.059	9 (33.3%)	12 (38.7%)	0.124	12 (37.5%)	9 (34.6%)	0.979	9 (60%)	12 (27.9%)	0.161	9 (40.9%)	12 (33.3%)	0.451	59 (29.8%)	36 (40.4%)	23 (21.1%)	0.011	26 (28.3%)	33 (31.7%)	0.571	50 (29.6%)	9 (31%)	0.991	34 (32.7%)	25 (26.6%)	0.471	41 (34.5%)	18 (22.8%)	0.21	24 (23.8%)	35 (36.1%)	0.01	30 (30.3%)	29 (29.3%)	0.061	19 (31.1%)	40 (29.2%)	0.554	34 (27.2%)	25 (34.2%)	0.544
		Food	110 (36.7%)	34 (26.4%)	76 (44.4%)		58 (39.7%)	52 (34.7%)		92 (36.4%)	18 (38.3%)		47 (30.9%)	63 (42.6%)		67 (36.6%)	43 (36.8%)		67 (45.9%)	43 (27.9%)		68 (42.8%)	42 (29.8%)		31 (34.8%)	79 (37.4%)		60 (35.7%)	50 (37.9%)		22 (37.9%)	67 (33.8%)		22 (37.9%)	6 (30%)	16 (42.1%)		12 (38.7%)	10 (38.5%)		19 (37.3%)	3 (42.9%)		9 (32.1%)	13 (43.3%)		18 (46.2%)	4 (21.1%)		12 (44.4%)	10 (32.3%)		12 (37.5%)	10 (38.5%)		3 (20%)	19 (44.2%)		8 (36.4%)	14 (38.9%)		67 (33.8%)	21 (23.6%)	46 (42.2%)		35 (38%)	32 (30.8%)		57 (33.7%)	10 (34.5%)		30 (28.8%)	37 (39.4%)		38 (31.9%)	29 (36.7%)		44 (43.6%)	23 (23.7%)		41 (41.4%)	26 (26.3%)		22 (36.1%)	45 (32.8%)		41 (32.8%)	26 (35.6%)
		Neutral	33 (11%)	13 (10.1%)	20 (11.7%)		16 (11%)	15 (10%)		29 (11.5%)	4 (8.5%)		17 (11.2%)	16 (10.8%)		13 (7.1%)	20 (17.1%)		19 (13%)	14 (9.1%)		13 (8.2%)	20 (14.2%)		12 (13.5%)	21 (10%)		21 (12.5%)	12 (9.1%)		5 (8.6%)	24 (12.1%)		5 (8.6%)	0 (0%)	5 (13.2%)		3 (9.7%)	2 (7.7%)		5 (9.8%)	0 (0%)		2 (7.1%)	3 (10%)		1 (2.6%)	4 (21.1%)		4 (14.8%)	1 (3.2%)		3 (9.4%)	2 (7.7%)		1 (6.7%)	4 (9.3%)		3 (13.6%)	2 (5.6%)		24 (12.1%)	11 (12.4%)	13 (11.9%)		12 (13%)	11 (10.6%)		21 (12.4%)	3 (10.3%)		13 (12.5%)	11 (11.7%)		11 (9.2%)	13 (16.5%)		14 (13.9%)	10 (10.3%)		8 (8.1%)	16 (16.2%)		9 (14.8%)	15 (10.9%)		17 (13.6%)	7 (9.6%)
		Unsure	65 (21.7%)	27 (20.9%)	38 (22.2%)		25 (17.1%)	39 (26%)		56 (22.1%)	9 (13.8%)		37 (24.3%)	28 (18.9%)		40 (21.9%)	25 (21.4%)		23 (15.8%)	42 (27.3%		30 (18.9%)	35 (24.8%)		15 (16.9%)	50 (23.7%)		38 (22.6%)	27 (20.5%)		10 (17.2%)	48 (24.2%)		10 (17.2%)	3 (15%)	7 (18.4%)		2 (6.5%)	8 (30.8%)		9 (17.6%)	1 (14.3%)		6 (21.4%)	4 (13.3%)		6 (15.4%)	4 (21.1%)		2 (7.4%)	8 (25.8%)		5 (15.6%)	5 (19.2%)		2 (13.3%)	8 (18.6%)		2 (9.1%)	8 (22.2%)		48 (24.2%)	21 (23.6%)	27 (24.8%)		19 (20.7%)	28 (26.9%)		41 (24.3%)	7 (24.1%)		27 (26%)	21 (22.3%)		29 (24.4%)	19 (24.1%)		19 (18.8%)	29 (29.9%)		20 (20.2%)	28 (28.3%)		11 (18%)	37 (27%)		33 (26.4%)	15 (20.5%)
Q43	Would you be interested/willing to learn about the impacts of dietary nitrate on your health?	Yes, I want to know	146 (48.7%)	64 (49.6%)	82 (48%)	0.058	75 (51.4%)	70 (46.7%)	0.742	114 (45.1%)	32 (68.1%)	0.037	72 (47.4%)	74 (50%)	0.453	96 (52.5%)	50 (42.7%)	0.359	72 (49.3%)	74 (48.1%)	0.778	78 (49.1%)	68 (48.2%)	0.88	32 (36%)	114 (54%)	0.035	77 (45.8%)	69 (52.3%)	0.68	32 (55.2%)	92 (46.5%)	0.609	32 (55.2%)	12 (60%)	20 (52.6%)	0.218	20 (64.5%)	12 (46.2%)	0.445	27 (52.9%)	5 (71.4%)	0.366	19 (67.9%)	13 (43.3%)	0.262	23 (59%)	9 (47.4%)	0.47	17 (63%)	15 (48.4%)	0.662	18 (56.3%)	14 (53.8%)	0.475	4 (26.7%)	28 (65.1%)	0.079	10 (45.5%)	22 (61.1%)	0.356	92 (46.5%)	43 (48.3%)	49 (45%)	0.111	42 (45.7%)	49 (47.1%)	0.795	74 (43.8%)	18 (62.1%)	0.335	44 (42.3%)	48 (51.1%)	0.399	60 (50.4%)	32 (40.5%)	0.465	46 (45.5%)	46 (47.4%)	0.461	43 (43.4%)	49 (49.5%)	0.798	24 (39.3%)	68 (49.6%)	0.501	57 (45.6%)	35 (47.9%)	0.52
		It would be useful, but I am not interested in this	78 (26%)	41 (31.8%)	37 (21.6%)		34 (23.3%)	41 (27.3%)		70 (27.7%)	8 (17%)		42 (27.6%)	36 (24.3%)		44 (24%)	34 (29.1%)		40 (27.4%)	38 (24.7%)		41 (25.8%)	37 (26.2%)		29 (32.6%)	49 (23.2%)		47 (28%)	31 (23.5%)		12 (20.7%)	54 (27.3%)		12 (20.7%)	6 (30%)	6 (15.8%)		5 (16.1%)	6 (23.1%)		12 (23.5%)	0 (0%)		5 (17.9%)	7 (23.3%)		9 (23.1%)	3 (15.8%)		4 (14.8%)	8 (25.8%)		6 (18.8%)	6 (23.1%)		5 (33.3%)	7 (16.3%)		7 (31.8%)	5 (13.9%)		54 (27.3%)	29 (32.6%)	25 (22.9%)		24 (26.1%)	29 (27.9%)		48 (28.4%)	6 (20.7%)		30 (28.8%)	24 (25.5%)		30 (25.2%)	24 (30.4%)		32 (31.7%)	22 (22.7%)		29 (29.3%)	25 (25.3%)		18 (29.5%)	36 (26.3%)		34 (27.2%)	20 (27.4%)
		I don't mind	52 (17.3%)	15 (11.6%)	37 (21.6%)		24 (16.4%)	28 (18.7%)		47 (18.6%)	5 (10.6%)		23 (15.1%)	29 (19.6%)		28 (15.3%)	24 (20.5%)		22 (15.1%)	30 (19.5%)		29 (18.2%)	23 (16.3%)		18 (20.2%)	34 (16.1%)		31 (18.5%)	21 (15.9%)		10 (17.2%)	33 (16.7%)		10 (17.2%	2 (10%)	8 (21.1%)		5 (16.1%)	5 (19.2%)		8 (15.7%)	2 (28.6%)		3 (10.7%)	7 (23.3%)		5 (12.8%)	5 (26.3%)		4 (14.8%)	6 (19.4%)		7 (21.9%)	3 (11.5%)		4 (26.7%)	6 (14%)		3 (13.6%)	7 (19.4%)		33 (16.7%)	9 (10.1%)	24 (22%)		15 (16.3%)	18 (17.3%)		30 (17.8%)	3 (10.3%)		17 (16.3%)	16 (17%)		17 (14.3%)	16 (20.3%)		14 (13.9%)	19 (19.6%)		18 (18.2%)	15 (15.2%)		11 (18%)	22 (16.1%)		24 (19.2%)	9 (12.3%)
		No, I don't want to know	24 (8%)	9 (7%)	15 (8.8%)		13 (8.9%)	11 (7.3%)		22 (8.7%)	2 (4.3%)		15 (19.9%)	9 (6.1%)		15 (8.2%)	9 (7.7%)		12 (8.2%)	12 (7.8%)		11 (6.9%)	13 (9.2%)		10 (11.2%)	14 (6.6%)		13 (7.7%)	11 (8.3%)		4 (6.9%)	19 (9.6%)		4 (6.9%)	0 (0%)	4 (10.5%)		1 (3.2%)	3 (11.5%)		4 (7.8%)	0 (0%)		1 (3.6%)	3 (10%)		2 (5.1%)	2 (10.5%)		2 (7.4%)	2 (6.5%)		1 (3.1%)	3 (11.5%)		2 (13.3%)	2 (4.7%)		2 (9.1%)	2 (5.6%)		19 (9.6%)	8 (9%)	11 (10.1%)		11 (12%)	8 (7.7%)		17 (10.1%)	2 (6.9%)		13 (12.5%)	6 (6.4%)		12 (10.1%)	7 (8.9%)		9 (8.9%)	10 (10.3%)		9 (9.1%)	10 (10.1%)		8 (13.1%)	11 (8%)		10 (8%)	9 (12.3%)v

### Sheet: Knowledge score
	Mean	SD	Median	Mode	Range (min)	Range (max)
Overall knowledge index	5.29	4.51	5	0	0	17
	Age			Sex			Ethnicity			Qualifications			Employment			Income			BMI			Exercise			Nutritional education			Heard of nitrate			Heard of nitrate (index amended to remove heard of nitrate question - score therefore out of 20)
	Group 1 (up to 40)	Group 2 (40+)	P value	Group 1 (male)	Group 2 (female)	P value	Group 1 (white)	Group 2 (other)	P value	Group 1 (O-Level, A-Level, vocational, other)	Group 2 (UG, PG, PhD)	P value	Group 1 (self-employed, employed (private and public)	Group 2 (other)	P value	Group 1 (up to £35,699)	Group 2 (£35,700+)	P value	Group 1 (up to 24.9)	Group 2 (25+)	P value	Group 1 (do not exercise)	Group 2 (other)	P value	Group 1 (no education, unsure and other)	Group 2 (secondary and above)	P value	Group 1 (yes)	Group 2 (no)	P value	Group 1 (yes)	Group 2 (no)	p value
Overall knowledge index (median (IQR))	5 (8)	4 (7)	0.558	4.5 (9.25)	5 (7)	0.529	5 (7)	5 (9)	0.52	5 (7)	5 (8)	0.978	5 (7)	4 (7)	0.007	5 (8.25)	5 (8)	0.535	5 (7)	4 (7)	0.246	4 (6.5)	5 (8)	0.377	4 (8)	6 (6.5)	0.012	9 (8)	4 (7)	<0.001	8 (8)	4 (7)	<0.001
Sample (n)	129	171		146	150		253	47		152	148		183	117		146	154		159	141		89	211		168	132		58	198		58	198
Heard of nitrate
Overall knowledge index (median (IQR))	10 (8)	7.5 (7.25)	0.385	10 (10)	7 (6.25)	0.286	8 (8)	10 (10)	0.889	7 (8.75)	10 (8)	0.493	10 (8)	7 (7)	0.192	9 (8)	8 (9)	0.553	9.5 (9)	7.5 (6.5)	0.82	8 (8)	9 (8)	0.625	8.5 (8.25)	9 (7.75)	0.558
Sample	20	38		31	26		51	7		28	30		39	19		27	31		32	26		15	43		22	36
Haven't heard of nitrate
Overall knowledge index (median (IQR))	4 (7)	3 (7)	0.821	92	104	0.753	4 (7)	5 (7.5)	0.494	4 (8)	3.5 (6)	0.585	5 (8)	3 (7)	0.083	4 (7)	4 (7)	0.732	5 (7)	3 (6)	0.155	4 (6)	4 (7)	0.88	3 (7)	5 (6.5)	0.196
Sample	89	109		4 (8)	3 (7)		169	29		104	94		119	79		101	97		99	99		61	137		125	73
